# Epigenome-Wide Association Study of the Upper-Airway Microbiome Involved in Asthma Exacerbations

**DOI:** 10.64898/2026.10.02.26364005

**Authors:** Erick Castillo-Vargas, Mario Martin-Almeida, Anne K. Bozack, Elsa L. Garcia, Elena Martin-Gonzalez, Ruperto González-Pérez, José M. Hernández-Pérez, Olaia Sardón-Prado, Paloma Poza-Guedes, Elena Mederos-Luis, Paula Corcuera-Elosegui, Inmaculada Sánchez-Machín, Leyre López-Fernández, Sheryl L. Rifas-Shiman, Simone Hashimoto, Susanne J. H. Vijverberg, Anne H. Neerincx, Heike Buntrock-Döpke, Mario Gorenjak, Antoaneta A. Toncheva, Susanne Harner, Susanne Brandstetter, Christine Wolff, Uroš Potočnik, Michael Kabesch, Aletta D. Kraneveld, Jesús Villar, Marie-France Hivert, Emily Oken, Diane R. Gold, Mahmoud I. Abdel-Aziz, Anke H. Maitland-van der Zee, Andres Cardenas, Fabian Lorenzo-Diaz, Maria Pino-Yanes, Javier Perez-Garcia

**Author notes:** **Corresponding author:** Javier Perez-Garcia, PhD. Genomics and Health Group, Department of Biochemistry, Microbiology, Cell Biology and Genetics, Universidad de La Laguna (ULL), La Laguna, Tenerife, Spain. Department of Epidemiology and Population Health, Stanford University School of Medicine, Stanford, CA, USA.

## Abstract

**Rationale:** The role of DNA methylation (DNAm) markers in the upper-airway microbiome related to asthma exacerbations despite inhaled corticosteroid (ICS) treatment is unexplored.

**Objectives:** To identify whole-blood DNAm markers associated with the upper-airway microbiome related to asthma exacerbations despite ICS treatment.

**Methods:** We analyzed salivary, nasal, and pharyngeal microbiome in 242 asthma patients (GEMAS) for discovery. We tested associations between whole-blood DNAm at 703,505 CpGs and 21 exacerbation-related microbiome traits. Replication for the nasal microbiome was evaluated in 272 (Project Viva) and 66 (SysPharmPediA) children with and without asthma. We analyzed differentially methylated regions (DMRs), gene enrichment, associations with blood gene expression (RNA-seq, n=119), and DNAm predictors of plasma proteins.

**Measurements and Main Results:** Whole-blood DNAm at 73 CpGs and 550 DMRs was associated with 17 exacerbation-related microbiome traits (false discovery rate [FDR]<0.05), including genes implicated in immune and inflammatory responses and the 17q12-q21 asthma locus *ORMDL3*. Most CpGs were associated with *Campylobacter* (pharyngeal) and *Leptotrichia* (nasal) abundance. Ten DNAm markers were replicated (*p*<0.05), including the corticosteroid insensitivity-related gene *PTPRR* associated with nasal bacterial richness. Enrichment analyses identified genes related to diabetes, obesity, smoking, TGF-β, MAPK, and Wnt signaling and regulated by trichostatin A, NF-κB, and the glucocorticoid receptor (FDR<0.05). The CpG cg18994033, associated with pharyngeal *Tannerella*, was associated with *ITM2C* whole-blood expression. Nine DNAm-predicted plasma proteins involved in inflammation, tissue remodeling, and TGF-β signaling were associated with seven exacerbation-related microbiome traits, including *Streptococcus* and *Selenomonas*.

**Conclusions:** Whole-blood DNAm markers implicated in inflammation, immunity, and asthma comorbidities were associated with the upper-airway microbiome linked to asthma exacerbations.

## Supplementary Tables for "Epigenome-Wide Association Study of the Upper-Airway Microbiome Involved in Asthma Exacerbations"

### Sheet: Table S1
Table S1. Descriptive summary of participants included in the discovery phase.
Variable	N	GEMAS Canary Islands	N	GEMAS Basque Country
Age (y)	191	45.8 (±18.3)	51	10.5 (±1.9)
Sex (female)	191	130 (68.1)	51	19 (37.3)
Asthma control	175		47
Partially controlled		49 (28)		4 (8.5)
Poorly controlled		55 (31.4)		3 (6.4)
Well controlled		71 (40.6)		40 (85.1)
Asthma severity	185		51
Mild asthma		8 (4.3)		4 (7.8)
Moderate asthma		12 (6.5)		6 (11.8)
Severe asthma		165 (89.2)		41 (80.4)
Asthma exacerbations	191	97 (50.8)	51	33 (64.7)
Atopy	191	130 (68.1)	51	39 (76.5)
tIGE	173	548.9 (±1587.5)	17	790.8 (±961.1)
Eosinophil counts (unidades cells/ul)	178	358.7 (±342.7)	15	589.3 (±286.4)
Eosinophil (%)	173	5.1 (±4.5)	10	7.2 (±5.0)
Pre-FEV1 (z-score)	181	-0.6 (±1.3)	47	0.1 (±1.0)
Pre-FVC (z-score)	181	-0.2 (±1.1)	47	0.3 (±0.8)
FEV1/FVC (z-score)	181	-0.6 (±1.8)	47	-0.5 (±0.8)
BMI category	180		48
Underweight/Normal Weight		46 (25.6)		31 (64.6)
Overweight		70 (38.9)		10 (20.8)
Obesity		64 (35.6)		7 (14.6)
Season of sampling	191		51
Spring		11 (5.8)		0 (0.0)
Summer		38 (19.9)		10 (19.6)
Autumn		24 (12.6)		20 (39.2)
Winter		118 (61.8)		21 (41.2)
Antibiotic use†	190	60 (31.6)	51	7 (13.7)
Cavities	190	45 (23.7)	51	4 (7.8)
Liquid intake‡	186	12 (6.5)	48	0 (0.0)
Smoke‡	188	4 (2.1)	50	0 (0.0)
Chewing gum‡	188	7 (3.7)	50	1 (2.0)
Samples available	191		51
Nasal		166 (86.9)		51 (100.0)
Pharyngeal		172 (90.1)		44 (86.3)
Saliva		191 (100.0)		49 (96.1)
Descriptives are represented by the mean (±standard deviation) for continuous variables and the count (proportion in percentage) for categorical variables. *Asthma exacerbations in the last 12 months. Asthma exacerbations were defined as the need for systemic corticosteroid use, hospitalization, and/or emergency room visits due to asthma. †Antibiotic prescription in the past 2 month. ‡Variables recording activities in the previous 30 min to biological sample collection. BMI, Body mass index.

### Sheet: Table S2
Table S2. Whole-blood CpGs previously associated with ICS treatment response and/or exacerbations in asthma.
CpG	Outcome	Chromosome	Position*	Gene	Tissue	Reference
cg00066816	ICS	5	159331345	IL12B	Whole blood	Wang et al. 2019a. PMID: 31187518
cg00557354	ICS	13	111115552	ARHGEF7	Whole blood	Wang et al. 2019a. PMID: 31187518
cg04256470	ICS	1	10450408	CORT, CENPS	Whole blood	Wang et al. 2019a. PMID: 31187518
cg09495977	ICS	4	8269780	HTRA3	Whole blood	Wang et al. 2019a. PMID: 31187518
cg12333095	ICS	12	109999230	ANKRD13A	Whole blood	Wang et al. 2019a. PMID: 31187518
cg13818573	ICS	17	44968004	C1QL1	Whole blood	Wang et al. 2019a. PMID: 31187518
cg21589280	ICS	1	85464468	DDAH1	Whole blood	Wang et al. 2019a. PMID: 31187518
cg03080985	ICS	6	79630966	SH3BGRL2	Whole blood	Wang et al. 2019a. PMID: 31187518
cg04330449	ICS	5	135535476	NEUROG1	Whole blood	Wang et al. 2019a. PMID: 31187518
cg05307923	ICS	10	1737473	ADARB2	Whole blood	Wang et al. 2019a. PMID: 31187518
cg08724517	ICS	4	155377052	MAP9	Whole blood	Wang et al. 2019a. PMID: 31187518
cg11665562	ICS	14	90257118	PSMC1	Whole blood	Wang et al. 2019a. PMID: 31187518
cg14269514	ICS	1	151763654	OAZ3, MRPL9	Whole blood	Wang et al. 2019a. PMID: 31187518
cg24322623	ICS	11	17718883	MYOD1	Whole blood	Wang et al. 2019a. PMID: 31187518
cg27254601	ICS	16	29805783	MAZ, BOLA2	Whole blood	Wang et al. 2019b. PMID: 30640894
cg15607672	ICS	14	56810509	OTX2	Whole blood	Wang et al. 2019b. PMID: 30640894
cg15508223	Asthma exacerbations	2	177348590	LOC100130691	Whole blood	Martin-Gonzalez et al. 2026. PMID: 40823785
cg25345365	Asthma exacerbations	11	114179392	ZBTB16	Whole blood	Martin-Gonzalez et al. 2026. PMID: 40823786
cg03546163	Asthma exacerbations	6	35686586	FKBP5	Whole blood	Martin-Gonzalez et al. 2026. PMID: 40823787
cg17148519	Asthma exacerbations	16	8899961	USP7	Whole blood	Martin-Gonzalez et al. 2026. PMID: 40823788
cg21608069	Asthma exacerbations	3	12561319	MKRN2OS	Whole blood	Martin-Gonzalez et al. 2026. PMID: 40823789
cg06710464	Asthma exacerbations	17	81073895	BAIAP2	Whole blood	Martin-Gonzalez et al. 2025. PMID: 39907155
*Position based on GRCh38/hg38 build. SCS: Systemic corticosteroid; ICS: Inhaled corticosteroids.

### Sheet: Table S3
Table S3. Summary statistics of the significant CpGs associated with the microbiome traits related to asthma exacerbations in the discovery phase.
Sample type	Genus/Index	CpG	Chromosome	Position*	Gene	Main model†				Sensitivity analysis (ps = 0.5)‡			Sensitivity analysis (ps = 0.1)§
						β	SE	p value	FDR	β	SE	p value	β	SE	p value
Nasal	Streptococcus	cg03773820	8	6407438	MCPH1	-0.0353524	0.0454021	3.73358e-09	0.00259265	-0.0333348	0.0430654	1.2161e-08	-0.0293263	0.0380737	1.5286e-07
	Observed	cg19656689	12	70719749	PTPRR	-0.254871	0.14485	3.78887e-08	0.0263104	-0.254871	0.14485	3.78887e-08	-0.254871	0.14485	3.78887e-08
	Streptococcus	cg21023834	15	41493230	ITPKA	-0.05385	0.0637727	7.56989e-09	0.00262832	-0.0512172	0.0627517	3.90357e-09	-0.0456273	0.0599408	1.76966e-09
	Neisseriaceae**	cg21249865	9	124500073	NR5A1	-0.0532415	0.0386353	2.05207e-08	0.0142499	-0.0471292	0.0333101	1.10318e-08	-0.0363705	0.0243945	8.47746e-09
	Rothia	cg23030278	15	55588883	PYGO1	-0.0798129	0.0634115	2.65738e-08	0.0184532	-0.0703923	0.0546359	2.39175e-08	-0.0538839	0.0400366	5.15534e-08
	Fusobacterium	cg26884837	11	2542667	KCNQ1	0.0265583	0.0774604	7.00099e-08	0.0243079	0.0236607	0.0676502	5.35329e-08	0.0182812	0.0511113	5.56426e-08
	Leptotrichia	cg10612304	16	23317045	SCNN1B	-0.0682362	0.0125226	5.06469e-08	0.0226041	-0.0571077	0.0107325	1.03188e-07	-0.0398043	0.00796366	5.78548e-07
	Leptotrichia	cg03888592	12	47817151	HDAC7	-0.0434135	0.00803331	6.51027e-08	0.0226041	-0.0369468	0.00688079	7.89318e-08	-0.0268031	0.00510014	1.47728e-07
	Leptotrichia	cg09066555	6	17102058	STMND1	-0.0780478	0.0311006	1.81546e-07	0.0420227	-0.053044	0.0102416	2.22726e-07	-0.0380871	0.00759362	5.28497e-07
	Leptotrichia	cg09906448	6	31720383	LY6G6C	0.0422172	0.00822674	2.87121e-07	0.0498452	0.0353632	0.00705131	5.29986e-07	0.024794	0.00522987	2.12831e-06
	Fusobacterium	cg27493010	12	126191121	TMEM132B	-0.0681356	0.0124717	4.67606e-08	0.0243079	-0.0590559	0.0107302	3.71866e-08	-0.0439057	0.00799494	3.98128e-08
Pharyngeal	Campylobacter	cg00500770	20	48384248	PREX1	-0.211522	0.108438	2.86443e-06	0.0497917	-0.206929	0.104814	2.204e-06	-0.200804	0.101843	1.69646e-06
	Campylobacter	cg01376818	1	237891052	ZP4, LOC100130331	0.102864	0.0848083	6.10168e-07	0.032593	0.100208	0.0822335	5.93856e-07	0.0970737	0.0796454	6.41501e-07
	Campylobacter	cg01798716	20	5446308	LINC00658	0.12773	0.0920374	2.02112e-07	0.0181765	0.123622	0.0915227	1.84956e-07	0.11789	0.0921094	2.2173e-07
	Observed	cg02526277	11	18209073	LOC494141	-0.790556	0.159103	6.73565e-07	0.0478046	-0.790556	0.159103	6.73565e-07	-0.790556	0.159103	6.73565e-07
	Campylobacter	cg02603249	20	58179447	RAB22A	0.101197	0.053121	1.56486e-07	0.018111	0.0984925	0.0514063	1.24575e-07	0.0941355	0.047825	9.37168e-08
	Campylobacter	cg02638338	7	38628722	AMPH	-0.0915902	0.0188976	1.25557e-06	0.040555	-0.0885975	0.018298	1.28592e-06	-0.0833355	0.0173888	1.6472e-06
	Campylobacter	cg02733330	1	151155473	TNFAIP8L2-SCNM1, TNFAIP8L2	0.112566	0.0231529	1.16286e-06	0.040555	0.110208	0.0223609	8.28178e-07	0.105301	0.0211193	6.16474e-07
	Shannon	cg02962113	1	64686925	CACHD1	0.195563	0.227154	3.23963e-08	0.0112482	0.195563	0.227154	3.23963e-08	0.195563	0.227154	3.23963e-08
	Observed	cg02965526	10	86018105	GRID1	0.430205	0.0875422	8.9118e-07	0.0478046	0.430205	0.0875422	8.9118e-07	0.430205	0.0875422	8.9118e-07
	Selenomonas	cg03316250	14	52267676	PTGDR	0.0678893	0.111962	7.32495e-10	0.000508655	0.0627184	0.101888	5.89648e-10	0.0519997	0.0820457	3.47394e-09
	Atopobium	cg03790908	11	17476967	ABCC8	0.0652089	0.0946876	4.52931e-08	0.0314522	0.0597345	0.0885103	4.09332e-08	0.0503685	0.0774984	5.04698e-08
	Campylobacter	cg04482519	2	76985409	LOC101927907, LRRTM4	0.175306	0.249282	1.28484e-06	0.040555	0.172755	0.241319	1.12652e-06	0.171417	0.230978	1.07842e-06
	Shannon	cg04739306	7	100633158	TFR2	0.325446	0.22719	3.91603e-10	0.000271935	0.325446	0.22719	3.91603e-10	0.325446	0.22719	3.91603e-10
	Campylobacter	cg04828006	1	15100034	KAZN	0.172379	0.029482	5.00724e-09	0.0034771	0.168084	0.0285092	3.72915e-09	0.161169	0.0270119	2.42286e-09
	Campylobacter	cg05084793	14	91511227	SMEK1	0.194766	0.0355425	4.25783e-08	0.0144226	0.190484	0.0343865	3.03319e-08	0.184725	0.0326447	1.52568e-08
	Campylobacter	cg06192405	1	36866397	GRIK3	0.116039	0.134195	2.54185e-06	0.0497917	0.111037	0.133079	2.12714e-06	0.103357	0.133888	1.83112e-06
	Campylobacter	cg06719448	7	128715208	FAM71F1	0.203688	0.0413381	8.33489e-07	0.0361742	0.198239	0.0399562	6.99878e-07	0.188388	0.0377585	6.05974e-07
	Campylobacter	cg06813140	19	53521862	ZNF331	0.0520323	0.148608	2.35578e-07	0.0181765	0.0514582	0.144397	1.60095e-07	0.049944	0.138914	5.78722e-08
	Faith	cg07044592	12	62193042	FAM19A2	-1.07545	0.65557	1.73177e-07	0.0300641	-1.07545	0.65557	1.73177e-07	-1.07545	0.65557	1.73177e-07
	Observed	cg07400628	1	6701874	DNAJC11	0.618454	0.519462	3.37781e-07	0.0390933	0.618454	0.519462	3.37781e-07	0.618454	0.519462	3.37781e-07
	Observed	cg07428907	17	80192118	CARD14	0.536088	0.103415	2.17335e-07	0.0390933	0.536088	0.103415	2.17335e-07	0.536088	0.103415	2.17335e-07
	Campylobacter	cg08258659	14	60115443	PCNXL4	-0.0828988	0.0174021	1.90052e-06	0.0466929	-0.0780284	0.0168764	3.77291e-06	-0.0688977	0.0160286	1.72019e-05
	Campylobacter	cg08355659	12	54005406	HOXC8	0.101794	0.0211041	1.41094e-06	0.040824	0.0995542	0.0204016	1.06236e-06	0.0962624	0.0193112	6.20255e-07
	Observed	cg08490482	8	23707122	NKX2-6	0.217348	0.0432163	4.92279e-07	0.0478046	0.217348	0.0432163	4.92279e-07	0.217348	0.0432163	4.92279e-07
	Campylobacter	cg09318034	4	2962370	GRK4, NOP14	0.101653	0.0217204	2.86813e-06	0.0497917	0.0992191	0.0210018	2.30894e-06	0.0954485	0.0199044	1.62398e-06
	Campylobacter	cg10047845	16	87151333	FBXO31	0.314536	0.062031	3.96496e-07	0.0275332	0.307491	0.0598597	2.79368e-07	0.293588	0.0563245	1.8637e-07
	Observed	cg10198294	10	28327797	MPP7	-0.325918	0.466335	6.41778e-07	0.0478046	-0.325918	0.466335	6.41778e-07	-0.325918	0.466335	6.41778e-07
	Campylobacter	cg10278102	11	20388670	PRMT3	0.199434	0.0385227	2.25407e-07	0.0181765	0.191266	0.0373177	2.96995e-07	0.175531	0.0355515	7.9187e-07
	Campylobacter	cg11580948	4	80267251	FGF5	0.110762	0.154692	7.83555e-07	0.0361742	0.107835	0.150908	5.67046e-07	0.102763	0.144076	3.40805e-07
	Faith	cg12069132	7	36545814	AOAH	0.522259	0.0986954	1.21232e-07	0.0300641	0.522259	0.0986954	1.21232e-07	0.522259	0.0986954	1.21232e-07
	Observed	cg12069132	7	36545814	AOAH	0.346472	0.06327	4.34845e-08	0.0150981	0.346472	0.06327	4.34845e-08	0.346472	0.06327	4.34845e-08
	Faith	cg12135573	7	101166716	VGF	0.51802	0.0984621	1.43184e-07	0.0300641	0.51802	0.0984621	1.43184e-07	0.51802	0.0984621	1.43184e-07
	Observed	cg12135573	7	101166716	VGF	0.283295	0.155946	2.62379e-08	0.0150981	0.283295	0.155946	2.62379e-08	0.283295	0.155946	2.62379e-08
	Observed	cg12401640	4	20334213	SLIT2	-0.308717	0.330216	7.88377e-07	0.0478046	-0.308717	0.330216	7.88377e-07	-0.308717	0.330216	7.88377e-07
	Campylobacter	cg13332653	14	92922942	CHGA	0.0840546	0.017906	2.67631e-06	0.0497917	0.0820348	0.0172874	2.08152e-06	0.0783302	0.0162812	1.50105e-06
	Campylobacter	cg13428480	1	160400418	VANGL2	-0.137879	0.119836	6.23083e-08	0.0144226	-0.134516	0.114882	7.75791e-08	-0.131549	0.108879	1.00161e-07
	Campylobacter	cg13645801	16	88686485	SNAI3, SNAI3-AS1	0.0501637	0.164539	2.51783e-06	0.0497917	0.0484454	0.160628	1.90575e-06	0.0446418	0.154079	1.3818e-06
	Campylobacter	cg13671094	4	39528351	UGDH, MIR1273H, UGDH-AS1	0.116294	0.0218635	1.04286e-07	0.0181044	0.112105	0.0211605	1.17197e-07	0.104539	0.0200436	1.83234e-07
	Observed	cg13848818	9	109531503	PTPN3	0.405622	0.620971	8.94942e-07	0.0478046	0.405622	0.620971	8.94942e-07	0.405622	0.620971	8.94942e-07
	Campylobacter	cg15453222	20	53179554	TSHZ2	-0.10075	0.0948635	1.27027e-06	0.040555	-0.098014	0.0918616	1.369e-06	-0.0949243	0.0887395	1.61829e-06
	Observed	cg15983605	11	7906010	OR10A3	0.417236	0.0847755	8.58172e-07	0.0478046	0.417236	0.0847755	8.58172e-07	0.417236	0.0847755	8.58172e-07
	Campylobacter	cg16341261	5	69094961	SLC30A5	0.23795	0.0478441	6.57719e-07	0.0326235	0.231371	0.0462665	5.70854e-07	0.215964	0.0438969	8.66373e-07
	Campylobacter	cg17283781	6	52361909	PAQR8	-0.179456	0.131296	1.03192e-06	0.040555	-0.173385	0.125846	1.45927e-06	-0.166253	0.120715	2.22724e-06
	Campylobacter	cg17590589	16	88722482	FAM38A	-0.0885228	0.0185932	1.92594e-06	0.0466929	-0.0855706	0.0179795	1.94214e-06	-0.0803927	0.0169841	2.20786e-06
	Campylobacter	cg17656088	22	35840615	RBFOX2	-0.150326	0.129983	1.78938e-06	0.0466929	-0.146178	0.125628	1.98246e-06	-0.141424	0.121189	2.40224e-06
	Tannerella	cg18994033	2	230868701	ITM2C	-0.203907	0.115942	6.98912e-10	0.000485334	-0.16749	0.096355	2.78606e-09	-0.112317	0.0659706	7.72885e-08
	Campylobacter	cg19638860	5	7094717	ADCY2	-0.229723	0.101182	1.35331e-07	0.018111	-0.222846	0.0993617	1.33616e-07	-0.213426	0.0990678	1.54374e-07
	Campylobacter	cg20373326	16	82035198	HSD17B2	-0.0955291	0.0197755	1.36071e-06	0.040824	-0.0928481	0.0191282	1.21007e-06	-0.0888432	0.0181276	9.53536e-07
	Campylobacter	cg20754305	20	64084503	OPRL1, C20orf201	0.136682	0.103453	1.94998e-06	0.0466929	0.135614	0.101747	8.38666e-07	0.134295	0.0995758	3.40751e-07
	Campylobacter	cg21429408	18	50298700	CXXC1	0.140261	0.0295957	2.1452e-06	0.0496552	0.136936	0.0285924	1.67403e-06	0.131396	0.0269666	1.10163e-06
	Campylobacter	cg22626260	7	158378277	PTPRN2	-0.120102	0.0609344	2.58648e-06	0.0497917	-0.118301	0.059061	1.6485e-06	-0.116235	0.0568534	8.94991e-07
	Campylobacter	cg22706883	15	67522542	C15orf61	0.121501	0.024207	5.18758e-07	0.0316446	0.119411	0.0233683	3.2225e-07	0.114982	0.0220555	1.85521e-07
	Campylobacter	cg22847391	5	173283763	STC2	0.0891706	0.0586512	1.707e-06	0.0466929	0.110888	0.0232991	1.94222e-06	0.102778	0.0220774	3.23454e-06
	Campylobacter	cg22930031	9	19408387	ACER2	-0.0591105	0.215572	2.79254e-06	0.0497917	-0.0591261	0.209154	2.97338e-06	-0.0616689	0.199412	4.39314e-06
	Campylobacter	cg23259973	19	14085991	C19orf67	0.15913	0.0339393	2.74982e-06	0.0497917	0.155334	0.0327818	2.15378e-06	0.146964	0.0309403	2.03508e-06
	Campylobacter	cg23725152	19	47274836	INAFM1	0.129701	0.131052	2.54885e-06	0.0497917	0.124025	0.125946	5.01611e-06	0.117893	0.120659	1.06799e-05
	Observed	cg25781686	15	59570246	GCNT3	0.356921	0.0695826	2.90573e-07	0.0390933	0.356921	0.0695826	2.90573e-07	0.356921	0.0695826	2.90573e-07
	Campylobacter	cg25939793	5	140042064	NRG2	-0.166793	0.211583	5.46843e-07	0.0316446	-0.163836	0.208016	2.86024e-07	-0.160961	0.203452	1.52793e-07
	Faith	cg26015149	1	112263551	CTTNBP2NL	-1.32474	1.79839	8.52222e-09	0.00591795	-1.32474	1.79839	8.52222e-09	-1.32474	1.79839	8.52222e-09
	Campylobacter	cg26386402	9	112750332	SNX30	0.158073	0.0336519	2.63619e-06	0.0497917	0.154105	0.0325053	2.12736e-06	0.147696	0.0306218	1.41257e-06
	Campylobacter	cg26754159	17	3609956	TRPV1, SHPK	0.0473245	0.1149	1.19172e-06	0.040555	0.0459174	0.111698	1.11952e-06	0.0453115	0.10726	1.20631e-06
	Observed	cg27089973	7	87152143	DMTF1	-0.560504	0.547078	2.5755e-07	0.0390933	-0.560504	0.547078	2.5755e-07	-0.560504	0.547078	2.5755e-07
*Position based on GRCh38/hg38 build. †Main model in which genus abundances and the diversity indices observed richness and Faith's phylogenetic diversity were log-transformed after adding a pseudocount of 1. ‡Main model using a log transformation of genus abundances, observed richness, and Faith's phylogenetic diversity after adding a pseudocount of 0.5. §Main model where genus abundances, observed richness, and Faith's phylogenetic diversity were log-transformed following the addition of a pseudocount of 0.1. **The lowest taxonomy classification available was at the family level. ps: pseudocount; SE: Standard error; FDR: False discovery rate; Observed: Observed richness; Shannon: Shannon diversity index; Faith: Faith’s phylogenetic diversity index.

### Sheet: Table S4
Table S4. Sensitivity analysis for microbiome confounders in nasal microbiome analyses.
Genus/Index	CpG	Chromosome	Position*	Gene	Main model†				Adjusted for BMI‡			Adjusted for season§			Adjusted for smoking**			Adjusted for antibiotics use‡‡
					β	SE	p value	FDR	β	SE	p-value	β	SE	p-value	β	SE	p-value	β	SE	p-value
Streptococcus	cg03773820	8	6407438	MCPH1	-0.0353524	0.0454021	3.73358e-09	0.00259265	-0.0337235	0.0433791	9.43261e-07	-0.039921	0.0403504	3.32355e-08	-0.0361777	0.0436081	8.77761e-09	-0.259091	0.14478	6.35039e-07
Observed	cg19656689	12	70719749	PTPRR	-0.254871	0.14485	3.78887e-08	0.0263104	-0.228479	0.13643	1.04151e-06	-0.269595	0.137806	5.49176e-08	-0.261803	0.137784	3.78189e-08	-0.0357895	0.0459087	3.66917e-08
Streptococcus	cg21023834	15	41493230	ITPKA	-0.05385	0.0637727	7.56989e-09	0.00262832	-0.0544196	0.0631988	3.29058e-07	-0.0514842	0.0580702	1.42112e-07	-0.050767	0.0672356	9.86569e-09	-0.052553	0.0629581	1.50678e-06
Neisseriaceae††	cg21249865	9	124500073	NR5A1	-0.0532415	0.0386353	2.05207e-08	0.0142499	-0.0468971	0.0362896	0.000153207	-0.0536221	0.0386927	3.53769e-08	-0.0538599	0.0381393	2.04609e-08	0.0282663	0.0793634	5.212e-09
Rothia	cg23030278	15	55588883	PYGO1	-0.0798129	0.0634115	2.65738e-08	0.0184532	-0.0830875	0.0714776	1.55386e-05	-0.0791309	0.0570105	8.83449e-07	-0.0815815	0.0615012	3.47598e-08	-0.0663172	0.0125433	1.24287e-07
Fusobacterium	cg26884837	11	2542667	KCNQ1	0.0265583	0.0774604	7.00099e-08	0.0243079	0.0231531	0.0775039	8.35093e-08	0.0285966	0.076604	2.1069e-07	0.0219115	0.07939	3.13138e-08	-0.0503612	0.0370222	3.54649e-06
Leptotrichia	cg10612304	16	23317045	SCNN1B	-0.0682362	0.0125226	5.06469e-08	0.0226041	-0.0656589	0.0136894	1.61586e-06	-0.0718948	0.0269316	3.77184e-07	-0.0640957	0.012397	2.33754e-07	-0.0413987	0.00830031	6.11333e-07
Leptotrichia	cg03888592	12	47817151	HDAC7	-0.0434135	0.00803331	6.51027e-08	0.0226041	-0.0422488	0.00854597	7.66519e-07	-0.0433215	0.0084025	2.52568e-07	-0.0415498	0.00824359	4.64897e-07	-0.0615462	0.0122485	5.03959e-07
Leptotrichia	cg09066555	6	17102058	STMND1	-0.0780478	0.0311006	1.81546e-07	0.0420227	-0.0761866	0.035738	7.65426e-06	-0.0624663	0.0122133	3.1442e-07	-0.0757073	0.0322488	1.14699e-06	0.0432471	0.00852568	3.92475e-07
Leptotrichia	cg09906448	6	31720383	LY6G6C	0.0422172	0.00822674	2.87121e-07	0.0498452	0.0445414	0.0090185	7.85655e-07	0.0414443	0.00877741	2.33882e-06	0.0384195	0.00850022	6.18903e-06	-0.0822725	0.0351157	6.72987e-08
Fusobacterium	cg27493010	12	126191121	TMEM132B	-0.0681356	0.0124717	4.67606e-08	0.0243079	-0.0689837	0.0128776	8.46627e-08	-0.064923	0.0121947	1.01569e-07	-0.0722904	0.0129423	2.32915e-08	-0.0755271	0.0554509	4.20919e-06
*Position based on GRCh38/hg38 build. †The main model was adjusted for age, sex, ancestry, tissue heterogenity, and microbiome sequencing pool. ‡Main model including as covariate BMI. §Main model including the season of sample collection as a covariate. **Main model including smoking within 30 minutes before biological sample collection as a covariate. ††The lowest taxonomy classification available was at the family level. ‡‡ Main model including as covariate receipt of antibiotics 2 months before biological sample collection. BMI: Body mass index; SE: Standard error, FDR: False discovery rate; Observed: Observed richness.

### Sheet: Table S5
Table S5. Sensitivity analysis for microbiome confounders in pharyngeal microbiome analyses.
Genus/Index	CpG	Chromosome	Position*	Gene	Main model†				Adjusted for antibiotics use‡			Adjusted for cavities§			Adjusted for liquid intake**
					β	SE	p value	FDR	β	SE	p-value	β	SE	p-value	β	SE	p-value
Campylobacter	cg00500770	20	48384248	PREX1	-0.211522	0.108438	2.86443e-06	0.0497917	-0.209384	0.108829	4.43606e-06	-0.214342	0.113402	7.47585e-06	-0.208455	0.111051	9.89392e-06
Campylobacter	cg01376818	1	237891052	ZP4, LOC100130331	0.102864	0.0848083	6.10168e-07	0.032593	0.106983	0.0889286	6.77014e-07	0.104028	0.0868037	3.86635e-06	0.101998	0.0860084	1.39588e-06
Campylobacter	cg01798716	20	5446308	LINC00658	0.12773	0.0920374	2.02112e-07	0.0181765	0.128729	0.0948314	2.16338e-07	0.125139	0.0927944	2.62358e-06	0.126865	0.0908615	2.9952e-07
Observed	cg02526277	11	18209073	LOC494141	-0.790556	0.159103	6.73565e-07	0.0478046	-0.773571	0.159314	1.20004e-06	-0.791424	0.163136	1.2264e-06	-0.679292	0.16789	5.20892e-05
Campylobacter	cg02603249	20	58179447	RAB22A	0.101197	0.053121	1.56486e-07	0.018111	0.122422	0.0230016	1.02458e-07	0.125296	0.0227785	3.78417e-08	0.0976105	0.0478726	5.22578e-07
Campylobacter	cg02638338	7	38628722	AMPH	-0.0915902	0.0188976	1.25557e-06	0.040555	-0.0926956	0.0191829	1.35028e-06	-0.0930777	0.0194988	1.81036e-06	-0.09446	0.0193453	1.04563e-06
Campylobacter	cg02733330	1	151155473	TNFAIP8L2-SCNM1, TNFAIP8L2	0.112566	0.0231529	1.16286e-06	0.040555	0.118008	0.0230299	2.98944e-07	0.104788	0.0234227	7.68419e-06	0.103368	0.0224881	4.29491e-06
Shannon	cg02962113	1	64686925	CACHD1	0.195563	0.227154	3.23963e-08	0.0112482	0.184405	0.208987	4.15377e-07	0.193659	0.231762	4.40971e-08	0.20433	0.233414	5.71202e-08
Observed	cg02965526	10	86018105	GRID1	0.430205	0.0875422	8.9118e-07	0.0478046	0.407348	0.0889274	4.63455e-06	0.434685	0.0892004	1.09847e-06	0.347508	0.0935036	0.000201988
Selenomonas	cg03316250	14	52267676	PTGDR	0.0678893	0.111962	7.32495e-10	0.000508655	0.0690677	0.112955	3.063e-10	0.0662305	0.110831	2.35233e-08	0.0590886	0.110542	2.07949e-08
Atopobium	cg03790908	11	17476967	ABCC8	0.0652089	0.0946876	4.52931e-08	0.0314522	0.0680877	0.0988307	1.04095e-07	0.0683643	0.0896921	9.59567e-08	0.0631215	0.0986969	5.56428e-08
Campylobacter	cg04482519	2	76985409	LOC101927907, LRRTM4	0.175306	0.249282	1.28484e-06	0.040555	0.174864	0.263385	1.40904e-07	0.161765	0.240548	2.4703e-05	0.175126	0.259132	8.33844e-07
Shannon	cg04739306	7	100633158	TFR2	0.325446	0.22719	3.91603e-10	0.000271935	0.345541	0.214404	4.47086e-10	0.341365	0.196913	1.11e-09	0.299196	0.263755	3.7045e-09
Campylobacter	cg04828006	1	15100034	KAZN	0.172379	0.029482	5.00724e-09	0.0034771	0.170263	0.0300934	1.53308e-08	0.173285	0.0303098	1.08348e-08	0.163766	0.0297608	3.73911e-08
Campylobacter	cg05084793	14	91511227	SMEK1	0.194766	0.0355425	4.25783e-08	0.0144226	0.201313	0.0362384	2.77224e-08	0.177396	0.0354685	5.68805e-07	0.169609	0.034722	1.03558e-06
Campylobacter	cg06192405	1	36866397	GRIK3	0.116039	0.134195	2.54185e-06	0.0497917	0.11753	0.13096	2.24381e-05	0.118893	0.137491	5.02152e-06	0.125564	0.127096	4.79663e-06
Campylobacter	cg06719448	7	128715208	FAM71F1	0.203688	0.0413381	8.33489e-07	0.0361742	0.182776	0.040802	7.47934e-06	0.209455	0.0418141	5.46623e-07	0.205739	0.0413214	6.39169e-07
Campylobacter	cg06813140	19	53521862	ZNF331	0.0520323	0.148608	2.35578e-07	0.0181765	0.0465999	0.150586	5.25575e-07	0.0595492	0.141694	4.21465e-07	0.0483929	0.141241	3.44288e-06
Faith	cg07044592	12	62193042	FAM19A2	-1.07545	0.65557	1.73177e-07	0.0300641	-1.14374	0.726756	3.43879e-07	-1.00946	0.600012	1.27974e-06	-1.15009	0.730836	1.0687e-07
Observed	cg07400628	1	6701874	DNAJC11	0.618454	0.519462	3.37781e-07	0.0390933	0.604328	0.528359	1.66823e-06	0.63149	0.532614	4.78213e-07	0.664316	0.517942	1.95898e-07
Observed	cg07428907	17	80192118	CARD14	0.536088	0.103415	2.17335e-07	0.0390933	0.561211	0.104437	7.71481e-08	0.56183	0.103071	5.01104e-08	0.472404	0.111194	2.15253e-05
Campylobacter	cg08258659	14	60115443	PCNXL4	-0.0828988	0.0174021	1.90052e-06	0.0466929	-0.0823177	0.0176761	3.20844e-06	-0.082846	0.0175477	2.34473e-06	-0.0732646	0.0175123	2.86926e-05
Campylobacter	cg08355659	12	54005406	HOXC8	0.101794	0.0211041	1.41094e-06	0.040824	0.101838	0.0216022	2.42625e-06	0.108868	0.0215993	4.64663e-07	0.0980011	0.0220872	9.12163e-06
Observed	cg08490482	8	23707122	NKX2-6	0.217348	0.0432163	4.92279e-07	0.0478046	0.213673	0.0444052	1.49518e-06	0.21459	0.0438937	1.01419e-06	0.196987	0.0461534	1.97147e-05
Campylobacter	cg09318034	4	2962370	GRK4, NOP14	0.101653	0.0217204	2.86813e-06	0.0497917	0.101269	0.022079	4.50316e-06	0.0972569	0.0224375	1.46051e-05	0.109549	0.0447766	3.94735e-06
Campylobacter	cg10047845	16	87151333	FBXO31	0.314536	0.062031	3.96496e-07	0.0275332	0.321673	0.0620877	2.20757e-07	0.323101	0.0624932	2.33866e-07	0.336686	0.0621435	6.03087e-08
Observed	cg10198294	10	28327797	MPP7	-0.325918	0.466335	6.41778e-07	0.0478046	-0.345297	0.46339	2.3893e-06	-0.301048	0.444253	2.96151e-06	-0.343506	0.480208	4.83861e-07
Campylobacter	cg10278102	11	20388670	PRMT3	0.199434	0.0385227	2.25407e-07	0.0181765	0.197902	0.039716	6.26309e-07	0.191421	0.0392207	1.05756e-06	0.176158	0.0395551	8.44892e-06
Campylobacter	cg11580948	4	80267251	FGF5	0.110762	0.154692	7.83555e-07	0.0361742	0.0821878	0.183411	1.16122e-06	0.0882717	0.174966	1.6547e-06	0.194706	0.0421344	3.81776e-06
Faith	cg12069132	7	36545814	AOAH	0.522259	0.0986954	1.21232e-07	0.0300641	0.481803	0.10136	2.00026e-06	0.507767	0.0988117	2.76592e-07	0.579645	0.106916	5.91008e-08
Observed	cg12069132	7	36545814	AOAH	0.346472	0.06327	4.34845e-08	0.0150981	0.324053	0.0642551	4.57766e-07	0.334542	0.0631745	1.18675e-07	0.374484	0.068366	4.31027e-08
Faith	cg12135573	7	101166716	VGF	0.51802	0.0984621	1.43184e-07	0.0300641	0.527468	0.102276	2.50554e-07	0.530551	0.0986688	7.56997e-08	0.469025	0.10691	1.14875e-05
Observed	cg12135573	7	101166716	VGF	0.283295	0.155946	2.62379e-08	0.0150981	0.340535	0.0636919	8.96232e-08	0.351402	0.0617705	1.27909e-08	0.305775	0.0673308	5.58866e-06
Observed	cg12401640	4	20334213	SLIT2	-0.308717	0.330216	7.88377e-07	0.0478046	-0.317398	0.328849	2.21655e-06	-0.300991	0.323686	6.09731e-06	-0.326097	0.320656	1.61302e-06
Campylobacter	cg13332653	14	92922942	CHGA	0.0840546	0.017906	2.67631e-06	0.0497917	0.0843439	0.0181033	3.17693e-06	0.0849331	0.0181399	2.83932e-06	0.0737962	0.0178036	3.39791e-05
Campylobacter	cg13428480	1	160400418	VANGL2	-0.137879	0.119836	6.23083e-08	0.0144226	-0.139661	0.121605	1.08237e-07	-0.130389	0.113738	1.94292e-06	-0.12954	0.129316	4.82054e-08
Campylobacter	cg13645801	16	88686485	SNAI3, SNAI3-AS1	0.0501637	0.164539	2.51783e-06	0.0497917	0.0477608	0.172675	1.85305e-06	0.0541222	0.162425	3.96538e-06	0.0541134	0.17009	2.76675e-06
Campylobacter	cg13671094	4	39528351	UGDH, MIR1273H, UGDH-AS1	0.116294	0.0218635	1.04286e-07	0.0181044	0.117716	0.0223976	1.47429e-07	0.114748	0.0222418	2.48106e-07	0.105707	0.0225732	2.82911e-06
Observed	cg13848818	9	109531503	PTPN3	0.405622	0.620971	8.94942e-07	0.0478046	0.421599	0.625792	1.64986e-06	0.381452	0.595684	9.55049e-06	0.398256	0.673569	2.22286e-07
Campylobacter	cg15453222	20	53179554	TSHZ2	-0.10075	0.0948635	1.27027e-06	0.040555	-0.0887671	0.0898966	2.07907e-05	-0.109771	0.100453	7.80649e-07	-0.100144	0.0952509	3.777e-06
Observed	cg15983605	11	7906010	OR10A3	0.417236	0.0847755	8.58172e-07	0.0478046	0.405517	0.0864627	2.73101e-06	0.425853	0.0849311	5.32808e-07	0.403173	0.0908346	9.0571e-06
Campylobacter	cg16341261	5	69094961	SLC30A5	0.23795	0.0478441	6.57719e-07	0.0326235	0.232741	0.0493143	2.36367e-06	0.258639	0.0484613	9.44813e-08	0.241914	0.0480792	4.86473e-07
Campylobacter	cg17283781	6	52361909	PAQR8	-0.179456	0.131296	1.03192e-06	0.040555	-0.175021	0.129499	5.24336e-06	-0.176079	0.129818	9.64137e-06	-0.182153	0.128458	7.25021e-07
Campylobacter	cg17590589	16	88722482	FAM38A	-0.0885228	0.0185932	1.92594e-06	0.0466929	-0.0905174	0.0187543	1.38959e-06	-0.0880974	0.0187726	2.69388e-06	-0.0965664	0.0187222	2.49781e-07
Campylobacter	cg17656088	22	35840615	RBFOX2	-0.150326	0.129983	1.78938e-06	0.0466929	-0.146271	0.128246	2.41811e-05	-0.155721	0.135504	5.80242e-07	-0.148998	0.134231	5.05769e-06
Tannerella	cg18994033	2	230868701	ITM2C	-0.203907	0.115942	6.98912e-10	0.000485334	-0.214033	0.116582	4.49646e-10	-0.214142	0.13783	1.85974e-10	-0.190408	0.118103	6.74223e-09
Campylobacter	cg19638860	5	7094717	ADCY2	-0.229723	0.101182	1.35331e-07	0.018111	-0.226187	0.10304	1.2652e-06	-0.237013	0.109708	2.92841e-07	-0.232723	0.0947372	3.58925e-07
Campylobacter	cg20373326	16	82035198	HSD17B2	-0.0955291	0.0197755	1.36071e-06	0.040824	-0.0990173	0.0201493	8.91564e-07	-0.0933991	0.019446	1.56305e-06	-0.0996581	0.020576	1.27619e-06
Campylobacter	cg20754305	20	64084503	OPRL1, C20orf201	0.136682	0.103453	1.94998e-06	0.0466929	0.1278	0.104264	3.46968e-05	0.13482	0.102802	1.68268e-05	0.152489	0.0844054	9.39217e-07
Campylobacter	cg21429408	18	50298700	CXXC1	0.140261	0.0295957	2.1452e-06	0.0496552	0.138811	0.0297324	3.03153e-06	0.143186	0.0302399	2.19055e-06	0.128827	0.03008	1.84553e-05
Campylobacter	cg22626260	7	158378277	PTPRN2	-0.120102	0.0609344	2.58648e-06	0.0497917	-0.12106	0.0574409	4.91326e-06	-0.127632	0.0708379	1.70535e-06	-0.125357	0.0531333	1.91849e-06
Campylobacter	cg22706883	15	67522542	C15orf61	0.121501	0.024207	5.18758e-07	0.0316446	0.12198	0.0247835	8.57346e-07	0.122339	0.0243337	4.96744e-07	0.104733	0.0243177	1.6558e-05
Campylobacter	cg22847391	5	173283763	STC2	0.0891706	0.0586512	1.707e-06	0.0466929	0.0848544	0.0673539	1.11818e-06	0.0661163	0.0742958	8.23305e-06	0.104433	0.0247527	2.45325e-05
Campylobacter	cg22930031	9	19408387	ACER2	-0.0591105	0.215572	2.79254e-06	0.0497917	-0.0548564	0.20222	1.28361e-05	-0.049373	0.202707	1.87525e-05	-0.0679702	0.206729	5.71793e-05
Campylobacter	cg23259973	19	14085991	C19orf67	0.15913	0.0339393	2.74982e-06	0.0497917	0.163519	0.0343651	1.95254e-06	0.170497	0.0342877	6.60761e-07	0.151913	0.0348976	1.34223e-05
Campylobacter	cg23725152	19	47274836	INAFM1	0.129701	0.131052	2.54885e-06	0.0497917	0.129351	0.131256	9.04163e-06	0.133016	0.135034	8.92846e-06	0.124517	0.147546	2.87696e-07
Observed	cg25781686	15	59570246	GCNT3	0.356921	0.0695826	2.90573e-07	0.0390933	0.357184	0.0709167	4.73718e-07	0.371287	0.0695917	9.54307e-08	0.29266	0.0755927	0.000108153
Campylobacter	cg25939793	5	140042064	NRG2	-0.166793	0.211583	5.46843e-07	0.0316446	-0.171173	0.217039	5.92704e-07	-0.149873	0.201448	8.5273e-06	-0.16787	0.211207	2.81595e-07
Faith	cg26015149	1	112263551	CTTNBP2NL	-1.32474	1.79839	8.52222e-09	0.00591795	-1.40706	1.8094	5.80594e-07	-1.24511	1.71594	2.38883e-07	-1.36943	1.82162	1.3341e-08
Campylobacter	cg26386402	9	112750332	SNX30	0.158073	0.0336519	2.63619e-06	0.0497917	0.14775	0.0340289	1.41252e-05	0.163435	0.0340827	1.62484e-06	0.14595	0.0341834	1.95807e-05
Campylobacter	cg26754159	17	3609956	TRPV1, SHPK	0.0473245	0.1149	1.19172e-06	0.040555	0.049673	0.117925	2.61344e-06	0.052799	0.118305	2.52574e-06	0.0419881	0.11462	2.01864e-06
Observed	cg27089973	7	87152143	DMTF1	-0.560504	0.547078	2.5755e-07	0.0390933	-0.577743	0.563867	2.31252e-07	-0.547048	0.532349	2.48665e-06	-0.565755	0.533625	1.46529e-06
*Position based on GRCh38/hg38 build. †The main model was adjusted for age, sex, ancestry, tissue heterogenity, and microbiome sequencing pool. ‡Main model including as covariate receipt of antibiotics 2 months before biological sample collection. §Main model including cavities as a covariate. **Main model including liquid intake within 30 minutes before biological sample collection as a covariate. SE: Standard error, FDR: False discovery rate; Observed: Observed richness; Shannon: Shannon diversity index; Faith: Faith’s phylogenetic diversity index.

### Sheet: Table S6
Table S6. Replication of the significant CpGs identified in the discovery nasal mbEWAS.
Genus/Index	CpG	Chromosome	Position*	Gene	Discovery				Replication
					GEMAS				Project Viva			SysPharmPediA
					β	SE	p-value	FDR	β	SE	p-value	β	SE	p-value
Streptococcus	cg03773820	8	6407438	MCPH1	-0.0353524	0.0454021	3.73358e-09	0.00259265	-0.002599	0.00722887	0.719489	-0.0306515	0.0310594	0.328084
Streptococcus	cg21023834	15	41493230	ITPKA	-0.05385	0.0637727	7.56989e-09	0.00262832	0.00576704	0.00979236	0.556416	0.035017	0.039147	0.375001
Neisseriaceae†	cg21249865	9	124500073	NR5A1	-0.0532415	0.0386353	2.05207e-08	0.0142499	0.0015013	0.00803509	0.851936	0.00348611	0.0128585	0.787332
Rothia	cg23030278	15	55588883	PYGO1	-0.0798129	0.0634115	2.65738e-08	0.0184532	0.00459968	0.00889684	0.605593	0.0130482	0.0272498	0.633978
Observed	cg19656689	12	70719749	PTPRR	-0.254871	0.14485	3.78887e-08	0.0263104	-0.0646021	0.0310117	0.0382107	0.00424876	0.0773151	0.956377
Fusobacterium	cg27493010	12	126191121	TMEM132B	-0.0681356	0.0124717	4.67606e-08	0.0243079	0.00519261	0.0147634	0.72533	-0.0288355	0.0205586	0.166425
Leptotrichia	cg10612304	16	23317045	SCNN1B	-0.0682362	0.0125226	5.06469e-08	0.0226041	0.000457396	0.0109465	0.966702	0.003913	0.0246366	0.874393
Leptotrichia	cg03888592	12	47817151	HDAC7	-0.0434135	0.00803331	6.51027e-08	0.0226041	-0.00400945	0.00885524	0.651085	0.00999424	0.0125721	0.430102
Leptotrichia	cg09066555	6	17102058	STMND1	-0.0780478	0.0311006	1.81546e-07	0.0420227	0.00100558	0.0104278	0.92325	-0.0173928	0.0310685	0.577903
Leptotrichia	cg09906448	6	31720383	LY6G6C	0.0422172	0.00822674	2.87121e-07	0.0498452	NA	NA	NA	0.0165449	0.015805	0.299821
Fusobacterium	cg26884837	11	2542667	KCNQ1	0.0265583	0.0774604	7.00099e-08	0.0243079	0.000525386	0.013856	0.969782	-0.0303218	0.0227013	0.187222
Significant p-values are highlighted in bold. *Position based on GRCh38/hg38 build. †The lowest taxonomy classification available was at the family level. SE: Standard error; FDR: False discovery rate; NA: Not available; Observed: Observed richness.

### Sheet: Table S7
Table S7. Summary statistics of the significant DMRs associated with the microbiome traits related to asthma exacerbations in the discovery phase detected using both ipDMR and comb-p.
Sample type	Genus/Index	Chromosome	Start*	End*	Width	Gene	p-value	FDR	Nº CpGs	CpGs
Nasal	Observed	12	70719286	70719749	464	PTPRB	7.03795e-14	2.7448e-12	4	cg19656689, cg13178766, cg25031476, cg21481937
	Observed	7	4792480	4792904	425	AP5Z1	4.72914e-12	9.22182e-11	5	cg26181334, cg11536851, cg18834058, cg18271789, cg00913283
	Observed	16	84313115	84313324	210	WFDC1	7.98743e-11	1.03837e-09	4	cg07001856, cg15547140, cg04268432, cg27154941
	Observed	3	156555507	156555697	191	SSR3	2.04226e-10	1.9912e-09	4	cg10924277, cg14929208, cg03885646, cg14741143
	Observed	2	241762704	241763334	631	GAL3ST2	1.34768e-09	1.05119e-08	3	cg06022561, cg02426325, cg19040077
	Observed	17	48601998	48602353	356	HOXB6	1.96118e-08	1.27477e-07	3	cg11207533, cg09983216, cg02566861
	Observed	17	4901378	4902097	720	CHRNE	4.50563e-08	2.19649e-07	3	cg09495303, cg10553748, cg24768135
	Observed	13	25172356	25172449	94	AMER2	6.18272e-07	2.67918e-06	2	cg21052415, cg07348641
	Observed	18	9334003	9334051	49	TWSG1	9.73202e-07	2.91961e-06	2	cg23435746, cg26855176
	Observed	5	180800298	180800608	311	MGAT1	9.10517e-07	2.91961e-06	2	cg22639242, cg09906155
	Observed	7	12685726	12685929	204	ARL4A	1.11619e-06	2.97188e-06	2	cg11287647, cg24910523
	Observed	3	17962420	17962520	101	TBC1D5	1.50819e-06	2.97188e-06	2	cg23653058, cg17426155
	Observed	8	20302277	20302498	222	LZTS1	1.66724e-06	2.97188e-06	2	cg15631458, cg27655507
	Observed	1	164774809	164774833	25	PBX1	1.67644e-06	2.97188e-06	2	cg19368440, cg24144391
	Observed	15	70320296	70320410	115	TLE3	1.9346e-06	3.2804e-06	2	cg15595466, cg24185005
	Observed	1	19361493	19361556	64	PQLC2	2.14605e-06	3.48733e-06	2	cg15781526, cg24593138
	Observed	1	92785626	92785646	21	EVI5	2.45116e-06	3.75039e-06	2	cg24312719, cg17140307
	Observed	3	129073179	129073260	82	GP9	2.50026e-06	3.75039e-06	2	cg22868731, cg20547350
	Observed	2	21043627	21043696	70	APOB	2.80518e-06	4.05193e-06	2	cg05337441, cg25035485
	Observed	2	216012245	216012553	309	MREG	3.18616e-06	4.18053e-06	2	cg25588852, cg13902335
	Observed	7	79454721	79454732	12	MAGI2	3.7098e-06	4.38431e-06	2	cg21784917, cg20996682
	Observed	20	56625313	56625389	77	TFAP2C	4.01613e-06	4.60674e-06	2	cg19107469, cg21729992
	Observed	1	9687764	9688049	286	PIK3CD	4.28911e-06	4.77929e-06	2	cg11980800, cg13297177
	Observed	16	48810896	48811319	424	N4BP1	4.7203e-06	5.11366e-06	2	cg01700290, cg26770907
	Observed	22	41699363	41699426	64	MEI1	5.87707e-06	5.87707e-06	2	cg10384919, cg10296410
	Shannon	7	2807842	2807941	100	GNA12	5.04576e-10	6.05491e-09	3	cg09279763, cg19717773, cg18446336
	Shannon	16	24671124	24671134	11	TNRC6A	5.77905e-09	3.46743e-08	2	cg15516671, cg14289511
	Shannon	15	40092930	40093513	584	BMF	3.55778e-08	1.42311e-07	2	cg07815896, cg16571141
	Shannon	2	20012009	20012107	99	MATN3	1.40472e-06	1.5376e-06	2	cg01931792, cg24416238
	Shannon	17	58487924	58488079	156	HSF5	1.40946e-06	1.5376e-06	2	cg27366766, cg00545916
	Shannon	8	65560426	65560578	153	ARMC1	7.89033e-07	1.5376e-06	2	cg19143639, cg14353373
	Shannon	16	88897329	88897390	62	PABPN1L	7.20774e-07	1.5376e-06	2	cg05751310, cg03178541
	Shannon	1	91948663	91948787	125	BRDT	1.31036e-06	1.5376e-06	2	cg19245011, cg06442199
	Shannon	1	211698819	211698976	158	NEK2	1.27254e-06	1.5376e-06	2	cg13876135, cg04792270
	Shannon	2	241763137	241763334	198	GAL3ST2	1.56668e-06	1.56668e-06	2	cg06022561, cg19040077
	Faith	12	70719286	70719749	464	PTPRB	1.31557e-13	8.41962e-12	4	cg19656689, cg25031476, cg13178766, cg21481937
	Faith	17	48601998	48602353	356	HOXB6	5.91324e-10	1.26149e-08	3	cg11207533, cg09983216, cg02566861
	Faith	3	156555507	156555697	191	SSR3	4.03697e-10	1.26149e-08	4	cg10924277, cg14929208, cg03885646, cg14741143
	Faith	12	53972422	53972430	9	HOXC11	3.38575e-09	5.4172e-08	2	cg04369416, cg03762366
	Faith	13	25172356	25172506	151	AMER2	1.61271e-08	1.75565e-07	3	cg21052415, cg07348641, cg04323814
	Faith	2	241762704	241763334	631	GAL3ST2	1.64592e-08	1.75565e-07	3	cg06022561, cg02426325, cg19040077
	Faith	17	4901378	4902097	720	CHRNE	3.21145e-08	2.93619e-07	3	cg09495303, cg24768135, cg10553748
	Faith	8	28338064	28338438	375	PNOC	4.81995e-08	3.85596e-07	3	cg01967546, cg00781782, cg11078450
	Faith	1	92785626	92785661	36	EVI5	5.58896e-08	3.97437e-07	3	cg24312719, cg17140307, cg11226183
	Faith	22	41699363	41699437	75	MEI1	7.10567e-08	4.54763e-07	3	cg10384919, cg10296410, cg22476848
	Faith	1	19361493	19361556	64	PQLC2	2.43513e-07	1.19883e-06	2	cg15781526, cg24593138
	Faith	7	72403420	72403509	90	CALN1	2.12003e-07	1.19883e-06	2	cg03229590, cg14955982
	Faith	18	31102521	31102534	14	DSC2	9.78744e-07	4.28994e-06	2	cg05110943, cg17803284
	Faith	1	164774809	164774833	25	PBX1	1.00546e-06	4.28994e-06	2	cg19368440, cg24144391
	Faith	7	771320	771569	250	DNAAF5	1.73135e-06	5.03665e-06	2	cg20122518, cg07803375
	Faith	11	843955	844085	131	TSPAN4	1.58553e-06	5.03665e-06	2	cg13104938, cg19303748
	Faith	1	9687764	9688049	286	PIK3CD	1.63267e-06	5.03665e-06	2	cg11980800, cg13297177
	Faith	8	20302277	20302498	222	LZTS1	1.2702e-06	5.03665e-06	2	cg15631458, cg27655507
	Faith	7	138664412	138664698	287	SVOPL	1.63113e-06	5.03665e-06	2	cg10184328, cg23085143
	Faith	5	141173509	141173569	61	PCDHB7	1.70846e-06	5.03665e-06	2	cg16583552, cg01228941
	Faith	2	216012245	216012553	309	MREG	1.3795e-06	5.03665e-06	2	cg25588852, cg13902335
	Faith	6	24358452	24358455	4	DCDC2	1.85769e-06	5.16924e-06	2	cg16427109, cg04945158
	Faith	11	368682	368712	31	B4GALNT4	2.011e-06	5.31827e-06	2	cg10726517, cg07556915
	Faith	5	141968690	141968714	25	RNF14	2.11644e-06	5.31827e-06	2	cg23743252, cg24777028
	Faith	7	79454721	79454732	12	MAGI2	2.41559e-06	5.35484e-06	2	cg21784917, cg20996682
	Faith	16	84313115	84313304	190	WFDC1	2.71071e-06	5.59631e-06	2	cg07001856, cg27154941
	Faith	2	85693893	85693913	21	GNLY	2.86331e-06	5.72662e-06	2	cg21673474, cg11752275
	Faith	5	96432311	96432349	39	PCSK1	2.97473e-06	5.76918e-06	2	cg03763570, cg14339134
	Faith	7	4792727	4792904	178	AP5Z1	3.10593e-06	5.84645e-06	2	cg26181334, cg11536851
	Faith	10	127735733	127735843	111	FOXI2	3.44639e-06	6.12692e-06	2	cg25043050, cg14479798
	Faith	7	12685726	12685929	204	ARL4A	3.67833e-06	6.19509e-06	2	cg11287647, cg24910523
	Faith	5	145835881	145835983	103	PRELID2	3.60012e-06	6.19509e-06	2	cg09546802, cg06872887
	Faith	3	17962420	17962520	101	TBC1D5	4.98178e-06	6.60142e-06	2	cg23653058, cg17426155
	Faith	2	21043627	21043696	70	APOB	4.94185e-06	6.60142e-06	2	cg05337441, cg25035485
	Faith	20	25751360	25751527	168	ZNF337	4.66765e-06	6.60142e-06	2	cg10861863, cg05349667
	Faith	12	54549915	54549925	11	PDE1B	5.05421e-06	6.60142e-06	2	cg12783132, cg18234452
	Faith	11	121570170	121570183	14	SORL1	4.90511e-06	6.60142e-06	2	cg17232476, cg15241519
	Faith	8	122846816	122846928	113	ZHX2	4.61957e-06	6.60142e-06	2	cg26862981, cg27608614
	Faith	16	48810896	48811319	424	N4BP1	5.40296e-06	6.79691e-06	2	cg01700290, cg26770907
	Faith	5	180800298	180800608	311	MGAT1	5.41629e-06	6.79691e-06	2	cg22639242, cg09906155
	Faith	14	105066684	105066773	90	GPR132	6.92953e-06	7.84264e-06	2	cg18594663, cg25305001
	Faith	15	45022716	45022735	20	SORD	7.23937e-06	7.85288e-06	2	cg27073142, cg22023531
	Faith	16	8713160	8713169	10	ABAT	7.96812e-06	8.49932e-06	2	cg05372963, cg10292855
	Faith	20	56625313	56625389	77	TFAP2C	8.22295e-06	8.62735e-06	2	cg19107469, cg21729992
	Faith	2	151771826	151771881	56	NEB	9.22252e-06	9.22252e-06	2	cg23370196, cg11773391
	Porphyromonas	1	119896390	119896502	113	ADAM30	5.39616e-12	7.55462e-11	4	cg22774211, cg26470868, cg16166968, cg26842454
	Porphyromonas	21	44391479	44391666	188	TRPM2	1.2322e-08	4.31271e-08	3	cg27477277, cg03234813, cg05754719
	Porphyromonas	5	98839550	98839663	114	RGMB	1.66685e-08	4.66718e-08	2	cg16527418, cg04306069
	Porphyromonas	17	13306850	13306924	75	ELAC2	3.52926e-08	8.23493e-08	3	cg26943346, cg02151781, cg02681893
	Porphyromonas	11	1036678	1036727	50	MUC6	5.36052e-08	1.0721e-07	2	cg22685816, cg05997730
	Porphyromonas	5	157459981	157459988	8	NIPAL4	1.57347e-07	2.75358e-07	2	cg23483765, cg25090510
	Porphyromonas	12	89355043	89355155	113	DUSP6	6.45205e-07	9.03287e-07	2	cg05589489, cg05403689
	Porphyromonas	4	67885824	67885993	170	TMPRSS11D	1.10067e-06	1.28931e-06	2	cg19535096, cg11385067
	Porphyromonas	7	157875160	157875243	84	DNAJB6	1.21353e-06	1.30688e-06	2	cg09350411, cg09845489
	Prevotella	17	48601998	48602154	157	HOXB6	3.14494e-07	3.14494e-07	2	cg11207533, cg02566861
	Streptococcus	12	54147344	54148063	720	SMUG1	2.17551e-09	3.69837e-08	3	cg14135027, cg06851354, cg23624926
	Streptococcus	3	112294019	112294315	297	SLC9C1	1.36697e-08	7.74618e-08	3	cg03352173, cg17834343, cg01411366
	Streptococcus	1	203218079	203218164	86	CHIT1	6.97341e-08	2.9637e-07	2	cg23309998, cg11578034
	Streptococcus	19	51064714	51065003	290	KLK13	1.144e-07	3.8896e-07	2	cg27361914, cg03307401
	Streptococcus	12	54164489	54164513	25	SMUG1	3.82302e-07	8.03377e-07	2	cg19905308, cg04142929
	Streptococcus	16	79770785	79770940	156	MAF	4.09509e-07	8.03377e-07	2	cg02232320, cg05405572
	Streptococcus	15	56365613	56365793	181	TEX9	1.02215e-06	1.2897e-06	2	cg13619852, cg11313386
	Streptococcus	6	170222842	170223045	204	DLL1	1.38191e-06	1.38191e-06	2	cg24454932, cg25753473
	Lawsonella	4	87221122	87221135	14	KLHL8	5.88861e-10	1.76658e-09	3	cg11659718, cg21593676, cg02847897
	Lawsonella	17	6893621	6893715	95	TEKT1	3.47064e-07	3.99506e-07	2	cg01758314, cg01484296
	Lawsonella	12	54378903	54379020	118	ZNF385A	3.99506e-07	3.99506e-07	2	cg17970299, cg07684775
	Neisseria	7	4792480	4792904	425	AP5Z1	1.28322e-17	4.23462e-16	5	cg26181334, cg11536851, cg18271789, cg18834058, cg00913283
	Neisseria	3	156555507	156555697	191	SSR3	2.00185e-11	3.30305e-10	4	cg14929208, cg03885646, cg14741143, cg10924277
	Neisseria	1	35120756	35120987	232	ZMYM1	4.63956e-11	5.10352e-10	4	cg09834465, cg25035631, cg07105947, cg12901910
	Neisseria	10	97975047	97975253	207	CRTAC1	1.16494e-08	9.61073e-08	3	cg27110886, cg23504719, cg06324373
	Neisseria	17	48604038	48604273	236	HOXB6	3.54881e-08	1.95184e-07	3	cg05900563, cg03803541, cg14230750
	Neisseria	12	70719689	70719749	61	PTPRB	3.19787e-08	1.95184e-07	2	cg19656689, cg13178766
	Neisseria	11	77147682	77147964	283	MYO7A	1.45348e-07	6.85211e-07	3	cg13016732, cg20852226, cg03755115
	Neisseria	18	80160258	80160705	448	ADNP2	2.16367e-07	8.92515e-07	2	cg07500432, cg21237861
	Neisseria	13	25172356	25172449	94	AMER2	7.31862e-07	2.19559e-06	2	cg21052415, cg07348641
	Neisseria	22	43110014	43110027	14	BIK	8.81841e-07	2.23852e-06	2	cg04042468, cg26453588
	Neisseria	2	241902629	241902725	97	RTP5	1.06769e-06	2.51671e-06	2	cg11685162, cg05875302
	Neisseria	6	159762876	159763009	134	ACAT2	1.23905e-06	2.72592e-06	2	cg10268548, cg14767165
	Neisseria	5	170298917	170298923	7	LCP2	1.59943e-06	3.29883e-06	2	cg02676052, cg06360505
	Neisseria	1	42736851	42737337	487	CLDN19	2.68763e-06	4.15214e-06	2	cg06654076, cg24250588
	Neisseria	4	48134262	48134281	20	TXK	2.5483e-06	4.15214e-06	2	cg20981615, cg11132334
	Neisseria	8	71558746	71558918	173	EYA1	2.82138e-06	4.15214e-06	2	cg20386316, cg26818625
	Neisseria	7	157855313	157855663	351	DNAJB6	3.01974e-06	4.15214e-06	2	cg08600054, cg12582957
	Neisseria	2	163877585	163878471	887	FIGN	3.35175e-06	4.42431e-06	2	cg20692311, cg16815588
	Neisseria	15	81298591	81298717	127	STARD5	3.57935e-06	4.50883e-06	2	cg14374463, cg22693837
	Neisseria	7	151856696	151856783	88	PRKAG2	3.82567e-06	4.50883e-06	2	cg16986150, cg00491428
	Neisseria	16	84313115	84313304	190	WFDC1	4.62103e-06	5.08314e-06	2	cg07001856, cg27154941
	Neisseria	18	11147146	11147386	241	PIEZO2	5.05022e-06	5.23282e-06	2	cg05331731, cg06268875
	Neisseria	22	24494862	24494865	4	UPB1	5.23282e-06	5.23282e-06	2	cg02469909, cg12550055
	Leptotrichia	12	29381691	29382049	359	ERGIC2	1.76525e-10	3.88356e-09	3	cg09582351, cg08988832, cg16608935
	Leptotrichia	7	2807842	2807941	100	GNA12	5.61768e-10	6.17945e-09	3	cg19717773, cg09279763, cg18446336
	Leptotrichia	3	172594732	172594809	78	TNFSF10	2.05285e-09	1.50542e-08	3	cg02970714, cg10705999, cg17134397
	Leptotrichia	12	6636125	6636177	53	LPAR5	2.67723e-08	1.47248e-07	2	cg25655096, cg18951718
	Leptotrichia	17	77409759	77409992	234	SEPT9	1.01647e-07	3.19462e-07	2	cg05865280, cg01320579
	Leptotrichia	4	169823853	169823982	130	HPF1	1.79431e-07	4.43779e-07	2	cg10140749, cg26439074
	Leptotrichia	19	58038342	58038538	197	ZSCAN1	3.56833e-07	6.54193e-07	2	cg01442953, cg07557707
	Leptotrichia	2	228182290	228182394	105	SPHKAP	6.00166e-07	1.01567e-06	2	cg14378970, cg09848434
	Leptotrichia	1	7827394	7827415	22	UTS2	2.23005e-06	2.33624e-06	2	cg08926642, cg04767226
	Leptotrichia	16	58507318	58507708	391	SETD6	2.05783e-06	2.33624e-06	2	cg01101186, cg00307770
	Leptotrichia	1	94069113	94069802	690	ABCA4	2.15888e-06	2.33624e-06	2	cg14454571, cg08258230
	Leptotrichia	17	38578227	38578413	187	SRCIN1	2.49587e-06	2.49587e-06	2	cg06342195, cg05927714
	Actinomyces	10	23203540	23203937	398	PTF1A	3.99281e-14	7.98562e-13	4	cg02026141, cg06454152, cg00442109, cg15624813
	Actinomyces	8	65560426	65560720	295	ARMC1	1.10028e-11	1.10028e-10	3	cg19143639, cg21935519, cg14353373
	Actinomyces	11	2869188	2869227	40	CDKN1C	2.81078e-10	1.87385e-09	4	cg24780501, cg08246619, cg13081704, cg03947814
	Actinomyces	16	83923501	83924008	508	ENSG00000260300	4.51443e-09	2.25721e-08	2	cg17196564, cg03316000
	Actinomyces	2	241901848	241902725	878	RTP5	1.46102e-08	5.84409e-08	3	cg05875302, cg11685162, cg00935887
	Actinomyces	12	6636125	6636177	53	LPAR5	4.95889e-07	1.24726e-06	2	cg25655096, cg18951718
	Actinomyces	17	79922296	79922375	80	CBX4	4.98906e-07	1.24726e-06	2	cg22101190, cg14383174
	Actinomyces	4	123772981	123773023	43	SPRY1	9.99288e-07	1.87296e-06	2	cg22872906, cg19922435
	Actinomyces	6	163867590	163867782	193	QKI	1.03013e-06	1.87296e-06	2	cg05681560, cg00056541
	Actinomyces	7	2807842	2807920	79	GNA12	1.65146e-06	2.17675e-06	2	cg09279763, cg19717773
	Actinomyces	2	231541956	231542254	299	NMUR1	2.36227e-06	2.62474e-06	2	cg13211018, cg24376987
	Rothia	7	4792480	4792904	425	AP5Z1	3.39784e-17	5.43654e-16	5	cg26181334, cg11536851, cg00913283, cg18834058, cg18271789
	Rothia	3	156555487	156555697	211	SSR3	4.41291e-13	3.53033e-12	5	cg14929208, cg03885646, cg10924277, cg14741143, cg25314971
	Rothia	12	70719689	70719749	61	PTPRB	1.55298e-09	8.28257e-09	2	cg19656689, cg13178766
	Rothia	2	216012245	216012553	309	MREG	2.33635e-08	8.50362e-08	2	cg25588852, cg13902335
	Rothia	13	25172356	25172506	151	AMER2	1.12525e-07	3.00066e-07	3	cg21052415, cg04323814, cg07348641
	Rothia	20	58463406	58463416	11	APCDD1L	2.87375e-07	6.56857e-07	2	cg00077391, cg11024359
	Rothia	16	83923501	83924008	508	ENSG00000260300	4.69697e-07	9.39394e-07	2	cg03316000, cg17196564
	Rothia	11	312517	312560	44	IFITM1	1.03921e-06	1.38562e-06	2	cg05432003, cg01886988
	Rothia	2	172109901	172110007	107	DLX2	8.55331e-07	1.38562e-06	2	cg05714155, cg00076325
	Rothia	2	241762704	241763138	435	GAL3ST2	1.79428e-06	2.20834e-06	2	cg06022561, cg02426325
	Rothia	2	21044080	21044084	5	APOB	1.97685e-06	2.25925e-06	2	cg24309555, cg16306978
	Rothia	17	7324342	7324418	77	NEURL4	2.2898e-06	2.2898e-06	2	cg08793894, cg04821375
	Rothia	3	141383756	141383811	56	ZBTB38	2.2773e-06	2.2898e-06	2	cg02936049, cg21380154
Pharyngeal	Observed	5	191180	191691	512	SDHA	2.1694e-19	2.36465e-17	9	cg12711961, cg15351009, cg15730313, cg00607051, cg13787932, cg24696500, cg19858576, cg26866348, cg03553576
	Observed	3	65356540	65357208	669	ADAMTS9	2.59658e-17	1.41514e-15	5	cg01172682, cg14533390, cg06271087, cg00697916, cg14056993
	Observed	17	80191722	80192349	628	CARD14	4.54783e-12	1.65238e-10	4	cg07428907, cg16522113, cg09669754, cg25050447
	Observed	8	143716373	143716518	146	MAPK15	1.07974e-10	2.94228e-09	3	cg22892110, cg27499860, cg24013620
	Observed	11	85682526	85683002	477	CCDC89	2.57084e-10	5.60442e-09	4	cg02687418, cg08675941, cg21480542, cg13906860
	Observed	11	125372013	125372303	291	FEZ1	1.09895e-09	1.99642e-08	3	cg02034033, cg11829742, cg27611830
	Observed	21	42389127	42389342	216	TMPRSS3	1.97545e-09	2.69155e-08	4	cg05988523, cg19408180, cg01513441, cg25385366
	Observed	15	82648557	82648775	219	CPEB1	1.7583e-09	2.69155e-08	3	cg27142179, cg17453840, cg08688548
	Observed	3	46833735	46833946	212	PRSS42	2.67866e-09	3.24415e-08	4	cg00373275, cg21450652, cg22550309, cg25502179
	Observed	17	78040432	78041158	727	TNRC6C	5.10937e-09	5.56922e-08	4	cg26740249, cg04268643, cg00423030, cg12700283
	Observed	1	234372600	234372745	146	COA6	1.30116e-08	1.18189e-07	3	cg11155604, cg26642082, cg04205689
	Observed	6	32327319	32327452	134	C6orf10	1.4227e-08	1.19288e-07	2	cg20795701, cg01937212
	Observed	11	125391046	125391200	155	FEZ1	3.87852e-08	3.0197e-07	2	cg16039869, cg09735268
	Observed	5	1856611	1857363	753	IRX4	7.84627e-08	5.34527e-07	3	cg20790798, cg11168104, cg18070959
	Observed	2	130916566	130916602	37	ARHGEF4	1.00788e-07	6.46227e-07	3	cg00028678, cg19903604, cg07815799
	Observed	7	111728310	111728595	286	IMMP2L	1.16173e-07	7.03493e-07	3	cg01567825, cg21594400, cg09678349
	Observed	4	87221122	87221135	14	KLHL8	1.26497e-07	7.25694e-07	3	cg02847897, cg21593676, cg11659718
	Observed	11	46542942	46543175	234	AMBRA1	2.72366e-07	1.41371e-06	2	cg14222701, cg16371518
	Observed	4	1568018	1568191	174	FAM53A	3.26512e-07	1.53409e-06	2	cg13260474, cg19639041
	Observed	22	37008923	37008945	23	TST	4.13834e-07	1.7805e-06	2	cg11104252, cg09404862
	Observed	16	4475919	4475985	67	NMRAL1	4.99823e-07	2.0178e-06	2	cg14951292, cg10094868
	Observed	16	4537670	4537853	184	CDIP1	9.31808e-07	2.90191e-06	3	cg10401537, cg12031863, cg27436261
	Observed	2	96818959	96819479	521	CNNM3	1.25076e-06	3.68468e-06	2	cg13587068, cg21339447
	Observed	7	154842138	154842847	710	PAXIP1	1.61096e-06	4.18083e-06	2	cg25860981, cg26015456
	Observed	18	50729135	50729175	41	MRO	1.98581e-06	5.03379e-06	2	cg05941575, cg14613786
	Observed	1	232110517	232110747	231	SIPA1L2	2.06065e-06	5.1048e-06	2	cg12884719, cg22312657
	Observed	1	50427476	50427554	79	DMRTA2	2.31872e-06	5.61646e-06	2	cg22627293, cg13368519
	Observed	21	33300940	33301399	460	IFNAR1	3.03904e-06	6.90115e-06	2	cg12079971, cg08237027
	Observed	14	93879745	93879758	14	PRIMA1	3.3168e-06	7.3782e-06	2	cg13410730, cg20018253
	Observed	4	145909593	145909902	310	ZNF827	3.41018e-06	7.43418e-06	2	cg05267427, cg18720506
	Observed	6	10411505	10411678	174	TFAP2A	3.72927e-06	7.89487e-06	2	cg15219145, cg11095897
	Observed	8	26044883	26045035	153	EBF2	4.02237e-06	7.89487e-06	2	cg20683656, cg25777549
	Observed	11	57640069	57640369	301	YPEL4	3.98312e-06	7.89487e-06	2	cg05082527, cg00135888
	Observed	5	93598772	93598938	167	NR2F1	3.95581e-06	7.89487e-06	2	cg17421417, cg09010852
	Observed	2	104854252	104854336	85	POU3F3	4.37058e-06	8.35778e-06	2	cg12573849, cg15594205
	Observed	6	28479329	28479338	10	ZSCAN23	4.61991e-06	8.68224e-06	2	cg12584458, cg21903646
	Observed	4	154781457	154781484	28	RBM46	5.15155e-06	9.20523e-06	2	cg22496683, cg01289218
	Observed	19	41447950	41447970	21	DMAC2	5.27309e-06	9.27044e-06	2	cg21666002, cg08260569
	Observed	7	101166703	101166992	290	VGF	5.58019e-06	9.65461e-06	3	cg12135573, cg13369164, cg17206583
	Observed	16	57798285	57798318	34	KIFC3	6.06173e-06	1.0011e-05	2	cg27312338, cg26927427
	Observed	10	99536278	99536312	35	NKX2-3	6.60158e-06	1.04726e-05	2	cg03711485, cg24913868
	Observed	12	131793884	131793903	20	MMP17	6.62941e-06	1.04726e-05	2	cg09814354, cg03550075
	Observed	14	59871290	59871304	15	RTN1	6.73151e-06	1.04819e-05	2	cg01994425, cg27395614
	Observed	7	42227669	42227738	70	GLI3	7.79332e-06	1.14596e-05	2	cg23367392, cg00560277
	Observed	19	44112234	44112462	229	ZNF225	7.80327e-06	1.14596e-05	2	cg08684893, cg01396855
	Observed	6	157822159	157822354	196	SNX9	7.88501e-06	1.14596e-05	2	cg04064963, cg12149638
	Observed	15	88614583	88614610	28	AEN	8.00812e-06	1.14853e-05	2	cg27664085, cg26963367
	Observed	2	70889567	70889635	69	VAX2	9.13405e-06	1.26718e-05	2	cg26307926, cg18867200
	Observed	20	25751360	25751527	168	ZNF337	1.02226e-05	1.33152e-05	2	cg05349667, cg10861863
	Observed	2	132671514	132671726	213	LYPD1	1.01858e-05	1.33152e-05	2	cg00937742, cg04462652
	Observed	7	150796496	150796618	123	TMEM176A	1.02613e-05	1.33152e-05	2	cg11002874, cg05714773
	Observed	12	49295060	49295124	65	PRPH	1.09692e-05	1.37466e-05	2	cg22379213, cg07856470
	Observed	12	77830699	77830772	74	NAV3	1.12158e-05	1.37466e-05	2	cg20217872, cg15405572
	Observed	4	144645047	144645289	243	HHIP	1.12243e-05	1.37466e-05	2	cg10203922, cg07318204
	Observed	8	2728461	2728685	225	MYOM2	1.16308e-05	1.40862e-05	2	cg03427322, cg11779808
	Observed	6	13924123	13924175	53	RNF182	1.21778e-05	1.45313e-05	2	cg12646820, cg23626546
	Observed	1	245711344	245711448	105	KIF26B	1.2405e-05	1.45313e-05	2	cg22229828, cg26795012
	Observed	6	138571973	138572022	50	NHSL1	1.33928e-05	1.51539e-05	2	cg21543918, cg16292132
	Observed	1	54018222	54018299	78	LDLRAD1	1.40052e-05	1.55772e-05	2	cg14161729, cg09771429
	Observed	19	3225635	3225867	233	CELF5	1.44142e-05	1.57803e-05	2	cg07011562, cg02822381
	Observed	16	696047	696098	52	WDR24	1.5667e-05	1.59427e-05	2	cg17997138, cg02713960
	Observed	5	55306714	55306955	242	DHX29	1.58508e-05	1.59427e-05	2	cg14305218, cg01026796
	Observed	16	66853489	66853517	29	CA7	1.59427e-05	1.59427e-05	2	cg17664772, cg19275175
	Shannon	20	48384247	48385098	852	PREX1	4.3875e-15	1.5795e-13	4	cg07019386, cg18598695, cg25181043, cg00500770
	Shannon	12	54369296	54370481	1186	GPR84	7.11912e-13	1.28144e-11	5	cg22961459, cg17571266, cg02734505, cg26199857, cg03123759
	Shannon	2	172109409	172110007	599	DLX2	2.08441e-12	2.5013e-11	4	cg11557618, cg00076325, cg05714155, cg21667367
	Shannon	18	10453971	10454088	118	APCDD1	4.80627e-10	3.46052e-09	3	cg22155490, cg06825512, cg19264571
	Shannon	8	17002215	17002415	201	FGF20	4.22981e-10	3.46052e-09	5	cg05190285, cg06143905, cg17808882, cg23143189, cg11196848
	Shannon	12	108826458	108826480	23	SSH1	9.79958e-09	5.03979e-08	2	cg27154487, cg21292716
	Shannon	9	19408335	19408387	53	ACER2	1.37416e-08	5.49662e-08	2	cg22930031, cg08709434
	Shannon	2	127408589	127408703	115	PROC	2.08253e-07	6.70287e-07	2	cg06202737, cg13700939
	Shannon	20	5315655	5315686	32	PROKR2	5.70877e-07	1.58089e-06	2	cg27114120, cg20631003
	Shannon	1	43007720	43007789	70	SLC2A1	6.50746e-07	1.67335e-06	2	cg05259305, cg13918150
	Shannon	15	88614583	88614610	28	AEN	7.9718e-07	1.91323e-06	2	cg27664085, cg26963367
	Shannon	15	39641759	39641762	4	THBS1	9.78077e-07	2.13497e-06	2	cg17059829, cg14608778
	Shannon	13	110232907	110233057	151	COL4A1	1.12679e-06	2.13497e-06	2	cg12600072, cg10908116
	Shannon	3	194296955	194297139	185	CPN2	1.04425e-06	2.13497e-06	2	cg11324650, cg08991643
	Shannon	5	87019596	87020343	748	RASA1	1.24243e-06	2.23637e-06	2	cg02867232, cg02080542
	Shannon	22	37008923	37008945	23	TST	1.40482e-06	2.40826e-06	2	cg09404862, cg11104252
	Shannon	5	177400080	177400160	81	PFN3	1.88925e-06	2.95709e-06	2	cg15123573, cg14621323
	Shannon	22	50578637	50578722	86	CPT1B	2.09533e-06	3.01727e-06	2	cg00983520, cg01081346
	Shannon	3	57079738	57079982	245	ARHGEF3	3.53514e-06	4.71352e-06	2	cg25749802, cg10147507
	Shannon	3	109337770	109337955	186	DPPA4	4.09331e-06	4.91197e-06	2	cg13358761, cg14836960
	Shannon	1	112360573	112360607	35	CTTNBP2NL	3.93291e-06	4.91197e-06	2	cg06264518, cg19628958
	Shannon	2	171574212	171574279	68	CYBRD1	4.03749e-06	4.91197e-06	2	cg07312880, cg16429927
	Shannon	21	42389127	42389168	42	TMPRSS3	5.28673e-06	5.43903e-06	2	cg19408180, cg01513441
	Shannon	3	112640686	112640710	25	CCDC80	5.22732e-06	5.43903e-06	2	cg16198723, cg13287247
	Shannon	12	131793884	131793903	20	MMP17	4.96817e-06	5.43903e-06	2	cg09814354, cg03550075
	Faith	17	78040432	78041481	1050	TNRC6C	1.44059e-15	1.38296e-13	7	cg07787614, cg04268643, cg26740249, cg12700283, cg04498014, cg00423030, cg24207009
	Faith	3	65356540	65357208	669	ADAMTS9	1.39218e-14	6.68246e-13	5	cg14533390, cg01172682, cg06271087, cg00697916, cg14056993
	Faith	5	191370	191678	309	SDHA	2.52035e-13	8.06512e-12	7	cg15351009, cg00607051, cg12711961, cg15730313, cg13787932, cg24696500, cg26866348
	Faith	6	41406793	41407415	623	NCR2	5.51172e-13	1.32281e-11	4	cg20703261, cg26576890, cg00982521, cg18315060
	Faith	5	1856611	1857714	1104	IRX4	3.02798e-11	5.81371e-10	4	cg20790798, cg11168104, cg18070959, cg19531075
	Faith	6	41408556	41409550	995	NCR2	4.35361e-11	6.96578e-10	4	cg02404974, cg21024112, cg01856384, cg24676346
	Faith	11	125372013	125372303	291	FEZ1	1.13839e-10	1.56122e-09	3	cg02034033, cg11829742, cg27611830
	Faith	7	42227669	42227784	116	GLI3	2.60204e-10	3.12244e-09	3	cg15751116, cg23367392, cg00560277
	Faith	3	46833735	46833946	212	PRSS42	5.73284e-10	5.65421e-09	4	cg00373275, cg22550309, cg25502179, cg21450652
	Faith	8	143716373	143716518	146	MAPK15	5.8898e-10	5.65421e-09	3	cg27499860, cg22892110, cg24013620
	Faith	5	93598320	93598938	619	NR2F1	9.73257e-10	8.49388e-09	3	cg17421417, cg09010852, cg14613508
	Faith	20	25750839	25751361	523	ZNF337	1.08444e-09	8.67548e-09	4	cg15517854, cg24275559, cg05349667, cg26348414
	Faith	11	46542912	46543175	264	AMBRA1	1.64026e-09	1.21127e-08	3	cg14222701, cg16371518, cg23449274
	Faith	7	2277197	2277271	75	NUDT1	2.45947e-09	1.68649e-08	3	cg20185615, cg17291693, cg12823233
	Faith	19	4534973	4535176	204	PLIN5	3.89296e-09	2.33578e-08	3	cg22932336, cg04532834, cg15255455
	Faith	17	80191889	80192349	461	CARD14	3.70233e-09	2.33578e-08	3	cg07428907, cg16522113, cg09669754
	Faith	2	130916566	130916602	37	ARHGEF4	7.58272e-09	4.28201e-08	3	cg00028678, cg19903604, cg07815799
	Faith	15	82648557	82648775	219	CPEB1	2.73405e-08	1.38142e-07	3	cg17453840, cg27142179, cg08688548
	Faith	16	57798172	57798318	147	KIFC3	8.90806e-08	4.07225e-07	3	cg27312338, cg26927427, cg13352096
	Faith	22	49658747	49658759	13	BRD1	3.02146e-07	1.16024e-06	2	cg21714878, cg21183455
	Faith	2	96818959	96819479	521	CNNM3	5.04357e-07	1.86224e-06	2	cg13587068, cg21339447
	Faith	11	57640069	57640369	301	YPEL4	6.60559e-07	2.18482e-06	2	cg05082527, cg00135888
	Faith	15	88614583	88614610	28	AEN	7.05514e-07	2.18482e-06	2	cg27664085, cg26963367
	Faith	1	198932709	198932933	225	ATP6V1G3	7.046e-07	2.18482e-06	2	cg09702859, cg18391344
	Faith	6	138571973	138572022	50	NHSL1	7.98994e-07	2.32435e-06	2	cg21543918, cg16292132
	Faith	12	57618053	57618092	40	SLC26A10	8.79289e-07	2.4827e-06	2	cg20892847, cg00700412
	Faith	19	58440881	58440994	114	ZNF132	1.16989e-06	3.09554e-06	2	cg03043130, cg16929496
	Faith	22	37008923	37008945	23	TST	2.08037e-06	4.87112e-06	2	cg11104252, cg09404862
	Faith	2	104854252	104854336	85	POU3F3	2.55948e-06	5.85024e-06	2	cg12573849, cg15594205
	Faith	18	48975029	48975255	227	SMAD7	3.06862e-06	6.69517e-06	2	cg20811236, cg06080874
	Faith	6	32327319	32327452	134	C6orf10	3.2847e-06	6.70917e-06	2	cg20795701, cg01937212
	Faith	7	154842138	154842847	710	PAXIP1	3.19614e-06	6.70917e-06	2	cg25860981, cg26015456
	Faith	6	157822159	157822354	196	SNX9	3.35984e-06	6.71968e-06	2	cg12149638, cg04064963
	Faith	7	101166715	101166992	278	VGF	3.56244e-06	6.86753e-06	2	cg12135573, cg13369164
	Faith	11	125391046	125391200	155	FEZ1	3.59037e-06	6.86753e-06	2	cg09735268, cg16039869
	Faith	12	49295060	49295124	65	PRPH	3.85139e-06	7.08029e-06	2	cg22379213, cg07856470
	Faith	1	51836203	51836402	200	NRDC	3.90891e-06	7.08029e-06	2	cg01523285, cg19716542
	Faith	2	70889567	70889635	69	VAX2	4.29502e-06	7.6356e-06	2	cg26307926, cg18867200
	Faith	11	57647639	57647655	17	YPEL4	4.39423e-06	7.66993e-06	2	cg08136112, cg03989792
	Faith	1	39633337	39633343	7	HEYL	4.62949e-06	7.79704e-06	2	cg11242602, cg12130560
	Faith	2	42493183	42493186	4	KCNG3	5.12442e-06	8.4818e-06	2	cg27553955, cg15284655
	Faith	13	35478847	35478981	135	MAB21L1	5.50645e-06	8.73058e-06	2	cg04916802, cg02229135
	Faith	19	41447950	41447970	21	DMAC2	5.4917e-06	8.73058e-06	2	cg21666002, cg08260569
	Faith	17	74935640	74935672	33	OTOP3	5.6385e-06	8.73058e-06	2	cg10338787, cg07704554
	Faith	4	144645047	144645289	243	HHIP	5.55486e-06	8.73058e-06	2	cg10203922, cg07318204
	Faith	15	83285066	83285112	47	BNC1	6.16261e-06	8.96984e-06	2	cg20941110, cg26654798
	Faith	13	78660217	78660300	84	RNF219	6.61162e-06	9.46766e-06	2	cg05295671, cg21838488
	Faith	8	143436954	143437017	64	MAFA	6.70626e-06	9.46766e-06	2	cg10349844, cg05965892
	Faith	16	1384991	1385044	54	UNKL	7.50723e-06	1.04448e-05	2	cg16434365, cg26781728
	Faith	6	10411505	10411678	174	TFAP2A	7.81156e-06	1.0713e-05	2	cg15219145, cg11095897
	Faith	6	90294732	90294763	32	BACH2	9.22542e-06	1.21321e-05	2	cg09745430, cg24667115
	Faith	6	160005235	160005369	135	IGF2R	9.75595e-06	1.26564e-05	2	cg10895015, cg15850155
	Faith	1	50427476	50427554	79	DMRTA2	1.0468e-05	1.32293e-05	2	cg22627293, cg13368519
	Faith	20	63502234	63502262	29	EEF1A2	1.04732e-05	1.32293e-05	2	cg10451653, cg11112021
	Faith	2	154245267	154245290	24	GALNT13	1.0913e-05	1.36058e-05	2	cg09993021, cg06620541
	Faith	1	232110517	232110747	231	SIPA1L2	1.15155e-05	1.39936e-05	2	cg22312657, cg12884719
	Faith	4	154781256	154781259	4	RBM46	1.20589e-05	1.42689e-05	2	cg22103164, cg08282428
	Faith	5	181234391	181234535	145	RACK1	1.23366e-05	1.42689e-05	2	cg18361024, cg08956008
	Faith	14	80211344	80211504	161	DIO2	1.29393e-05	1.44497e-05	2	cg15102118, cg00217795
	Faith	19	49166023	49166285	263	TRPM4	1.34465e-05	1.47102e-05	2	cg03716852, cg17583504
	Faith	13	110232907	110233057	151	COL4A1	1.34844e-05	1.47102e-05	2	cg12600072, cg10908116
	Faith	4	76420687	76420759	73	SHROOM3	1.39907e-05	1.49234e-05	2	cg19311244, cg03405128
	Faith	1	68046855	68046967	113	DIRAS3	1.49737e-05	1.54896e-05	2	cg03641225, cg24871743
	Faith	1	165354454	165354659	206	LMX1A	1.50148e-05	1.54896e-05	2	cg17787084, cg19924619
	Faith	2	85936507	85936704	198	ST3GAL5	1.55984e-05	1.57626e-05	2	cg03549739, cg00533827
	Selenomonas	5	176529814	176530840	1027	RNF44	8.85666e-11	7.971e-10	3	cg12686260, cg01568504, cg06504953
	Selenomonas	22	26903915	26904031	117	CRYBA4	4.44809e-09	1.33443e-08	2	cg01510218, cg21173803
	Selenomonas	13	36879362	36879641	280	SMAD9	7.79187e-09	1.5003e-08	3	cg13165085, cg00454719, cg01044129
	Selenomonas	17	81073880	81073895	16	BAIAP2	8.33501e-09	1.5003e-08	2	cg16831331, cg06710464
	Selenomonas	13	110666207	110666293	87	CARS2	1.31335e-07	1.97002e-07	2	cg08289839, cg12423658
	Selenomonas	5	127073314	127073461	148	C5orf63	3.23338e-07	4.1572e-07	2	cg10200291, cg27097438
	Selenomonas	11	65779577	65779701	125	AP5B1	8.66921e-07	8.66921e-07	2	cg03695871, cg05257275
	Atopobium	20	48384247	48385098	852	PREX1	3.14915e-15	2.2044e-14	4	cg25181043, cg07019386, cg00500770, cg18598695
	Atopobium	12	27972739	27973601	863	PTHLH	8.52123e-12	2.98243e-11	3	cg11891239, cg15921669, cg21788470
	Atopobium	17	59565387	59565402	16	DHX40	3.61859e-10	8.44337e-10	3	cg16969368, cg26897150, cg07584066
	Atopobium	12	54369296	54369427	132	GPR84	5.47658e-07	7.66721e-07	2	cg02734505, cg17571266
	Atopobium	22	49826105	49826264	160	BRD1	1.11466e-06	1.11466e-06	2	cg06057569, cg16001335
	Tannerella	1	18480487	18481056	570	KLHDC7A	1.19251e-15	8.3476e-15	4	cg25920064, cg17156862, cg20200200, cg13507429
	Tannerella	13	87676018	87676216	199	SLITRK5	9.27468e-09	2.16409e-08	3	cg09823859, cg05757365, cg24626752
	Tannerella	2	230867953	230869233	1281	ITM2C	6.88701e-09	2.16409e-08	3	cg18994033, cg20020161, cg15262728
	Tannerella	13	111530326	111530353	28	TEX29	3.46632e-08	6.06606e-08	2	cg23000345, cg01771767
	Campylobacter	20	48384247	48385098	852	PREX1	1.10893e-14	1.99607e-12	4	cg00500770, cg25181043, cg07019386, cg18598695
	Campylobacter	9	19408335	19408586	252	ACER2	2.93761e-11	2.64385e-09	3	cg22930031, cg08709434, cg02616710
	Campylobacter	6	29016057	29016477	421	ZNF311	1.8753e-10	1.12518e-08	4	cg02675264, cg00219626, cg09012858, cg14132236
	Campylobacter	6	32096835	32096900	66	ATF6B	4.79475e-10	1.27762e-08	5	cg08650890, cg21342636, cg01485117, cg13698691, cg21642103
	Campylobacter	1	43348634	43349364	731	CDC20	5.15687e-10	1.27762e-08	4	cg07865091, cg08706567, cg13393721, cg11839415
	Campylobacter	20	44748937	44750796	1860	KCNK15	5.97025e-10	1.27762e-08	5	cg21938718, cg25301532, cg09357268, cg05658173, cg05927579
	Campylobacter	14	80211264	80211504	241	DIO2	6.38808e-10	1.27762e-08	4	cg14975009, cg14471244, cg15102118, cg00217795
	Campylobacter	7	128714807	128715208	402	FAM71F1	2.87675e-10	1.27762e-08	4	cg06719448, cg21351241, cg19261488, cg08833006
	Campylobacter	1	235641985	235642390	406	GNG4	3.76448e-10	1.27762e-08	4	cg13999701, cg22076160, cg17500055, cg20288565
	Campylobacter	4	2962369	2962496	128	NOP14	1.46688e-09	2.64038e-08	3	cg09318034, cg27488503, cg09528056
	Campylobacter	9	112750249	112750342	94	SNX30	2.91654e-09	4.77252e-08	3	cg26386402, cg09619598, cg04267987
	Campylobacter	12	6540566	6540730	165	GAPDH	3.99088e-09	5.84062e-08	3	cg02954562, cg12209075, cg02149069
	Campylobacter	10	132230113	132230393	281	DPYSL4	4.21822e-09	5.84062e-08	5	cg27173819, cg05394783, cg05225883, cg14418756, cg08485649
	Campylobacter	22	36410139	36410535	397	MYH9	5.88666e-09	7.06399e-08	3	cg01619929, cg03023089, cg18465694
	Campylobacter	17	40863471	40863726	256	KRT12	9.02619e-09	9.55714e-08	3	cg09103073, cg04986934, cg09735896
	Campylobacter	1	151131709	151131754	46	SEMA6C	8.73016e-09	9.55714e-08	3	cg04736556, cg04065086, cg23010096
	Campylobacter	20	58179431	58179644	214	RAB22A	1.30403e-08	1.2354e-07	3	cg02603249, cg16001128, cg00506402
	Campylobacter	11	66256903	66257018	116	KLC2	1.259e-08	1.2354e-07	3	cg03493032, cg09593400, cg09904907
	Campylobacter	22	38318266	38318282	17	CSNK1E	2.60023e-08	2.34021e-07	3	cg06748147, cg19781870, cg26449680
	Campylobacter	7	121396614	121396801	188	FAM3C	3.35793e-08	2.87823e-07	3	cg14175438, cg05494790, cg07452921
	Campylobacter	3	185282419	185282798	380	EHHADH	4.10807e-08	3.36115e-07	3	cg18949028, cg00636368, cg07633618
	Campylobacter	18	50298633	50298855	223	CXXC1	4.98926e-08	3.74195e-07	3	cg21429408, cg05872236, cg14822719
	Campylobacter	10	100562370	100562597	228	HIF1AN	4.80762e-08	3.74195e-07	2	cg20461188, cg25427880
	Campylobacter	1	205247338	205247857	520	TMCC2	5.79805e-08	4.01404e-07	2	cg05271743, cg21728107
	Campylobacter	17	82064941	82065082	142	DUS1L	1.03516e-07	6.65461e-07	3	cg19917300, cg26512468, cg21747084
	Campylobacter	4	145178321	145178339	19	OTUD4	1.4957e-07	8.70626e-07	2	cg12517401, cg25860598
	Campylobacter	15	100671954	100672070	117	ASB7	1.65632e-07	9.3168e-07	2	cg15577767, cg08247166
	Campylobacter	4	56906982	56907142	161	REST	1.91244e-07	1.04315e-06	3	cg11939399, cg27073068, cg25313468
	Campylobacter	11	65554018	65554335	318	LTBP3	2.52367e-07	1.19542e-06	3	cg19332572, cg21547324, cg12282552
	Campylobacter	22	35072913	35073092	180	ISX	3.74048e-07	1.60306e-06	3	cg12548587, cg15448282, cg04382804
	Campylobacter	12	54052234	54052316	83	HOXC4	3.59382e-07	1.60306e-06	3	cg21493516, cg05408649, cg27138204
	Campylobacter	1	156858994	156859027	34	INSRR	3.66305e-07	1.60306e-06	3	cg02190807, cg21669590, cg27642691
	Campylobacter	1	36322076	36322331	256	EVA1B	5.98829e-07	2.28813e-06	2	cg22721579, cg23672278
	Campylobacter	14	64387258	64387300	43	MTHFD1	6.09307e-07	2.28813e-06	2	cg06239513, cg14016128
	Campylobacter	9	95771606	95771784	179	ERCC6L2	5.8163e-07	2.28813e-06	2	cg24007924, cg22975387
	Campylobacter	14	106286869	106287503	635	TMEM121	6.92941e-07	2.44567e-06	2	cg01921825, cg25320772
	Campylobacter	21	40847275	40847285	11	DSCAM	7.48549e-07	2.59113e-06	2	cg12409525, cg12201779
	Campylobacter	15	65378524	65378538	15	IGDCC3	8.53276e-07	2.84425e-06	2	cg27436286, cg16003238
	Campylobacter	15	72271854	72271922	69	PARP6	8.81332e-07	2.88436e-06	2	cg02883230, cg12166018
	Campylobacter	6	43246657	43246852	196	TTBK1	9.13206e-07	2.93531e-06	3	cg23146472, cg25521481, cg24787138
	Campylobacter	1	2205867	2205886	20	FAAP20	1.26429e-06	3.50411e-06	2	cg06203364, cg03665132
	Campylobacter	5	34687013	34687037	25	RAI14	1.13823e-06	3.50411e-06	2	cg14347007, cg08040009
	Campylobacter	12	56630380	56630408	29	BAZ2A	1.23791e-06	3.50411e-06	2	cg11186584, cg11609545
	Campylobacter	16	68236363	68236368	6	ESRP2	1.24559e-06	3.50411e-06	2	cg07192997, cg21690925
	Campylobacter	16	2531601	2531617	17	CEMP1	1.39528e-06	3.5303e-06	2	cg08890837, cg20077621
	Campylobacter	22	37008923	37008945	23	TST	1.34789e-06	3.5303e-06	2	cg09404862, cg11104252
	Campylobacter	10	114527214	114527490	277	AFAP1L2	1.41212e-06	3.5303e-06	2	cg14608903, cg00454770
	Campylobacter	5	173283681	173283763	83	STC2	1.38181e-06	3.5303e-06	2	cg22847391, cg02784694
	Campylobacter	22	50245463	50245625	163	TUBGCP6	1.47823e-06	3.64496e-06	2	cg01215339, cg25619145
	Campylobacter	16	24361104	24361398	295	CACNG3	1.54272e-06	3.70253e-06	2	cg09358975, cg07873449
	Campylobacter	14	91510961	91511227	267	PPP4R3A	1.528e-06	3.70253e-06	2	cg05084793, cg26910205
	Campylobacter	16	87150440	87151333	894	FBXO31	1.73728e-06	4.11462e-06	2	cg10047845, cg03982350
	Campylobacter	3	8500788	8500974	187	LMCD1	2.28051e-06	4.88681e-06	2	cg10532246, cg26612987
	Campylobacter	17	40648876	40648905	30	SMARCE1	2.33198e-06	4.93832e-06	2	cg26165421, cg22285710
	Campylobacter	3	157542803	157542838	36	VEPH1	2.50514e-06	5.15498e-06	2	cg08504812, cg02298721
	Campylobacter	1	201469628	201469873	246	PHLDA3	2.6137e-06	5.16995e-06	2	cg00962755, cg00785170
	Campylobacter	16	68287812	68287827	16	SLC7A6OS	2.74913e-06	5.32223e-06	2	cg05436254, cg11769995
	Campylobacter	9	97307724	97307860	137	CCDC180	3.40624e-06	6.38669e-06	2	cg14015656, cg01838004
	Campylobacter	17	4788991	4789082	92	GLTPD2	5.43993e-06	9.79346e-06	2	cg11177833, cg03704673
	Campylobacter	2	143262098	143262475	378	ARHGAP15	5.44081e-06	9.79346e-06	2	cg08687322, cg00640622
	Campylobacter	1	202809582	202809637	56	KDM5B	5.33195e-06	9.79346e-06	2	cg01101782, cg10734950
	Campylobacter	13	19587017	19587106	90	MPHOSPH8	5.54925e-06	9.81342e-06	2	cg10938422, cg06795316
	Campylobacter	2	213152215	213152380	166	IKZF2	5.87046e-06	1.0259e-05	2	cg08319019, cg01663232
	Campylobacter	6	31903005	31903063	59	ZBTB12	6.17209e-06	1.05972e-05	2	cg11953311, cg24508713
	Campylobacter	18	13611190	13611212	23	FAM210A	6.54678e-06	1.09113e-05	2	cg19122723, cg02292342
	Campylobacter	2	74442429	74442446	18	RTKN	6.75782e-06	1.10582e-05	2	cg25573114, cg26986064
	Campylobacter	12	122267385	122267455	71	VPS33A	7.20106e-06	1.14707e-05	2	cg15122556, cg09924998
	Campylobacter	14	75579004	75579200	197	FLVCR2	7.5112e-06	1.18598e-05	2	cg04001333, cg04872848
	Campylobacter	8	48555735	48555781	47	EFCAB1	7.92266e-06	1.24007e-05	2	cg27038634, cg19414967
	Campylobacter	15	39247835	39247979	145	THBS1	8.90163e-06	1.33228e-05	2	cg11662221, cg14604706
	Campylobacter	16	2091350	2091450	101	NTHL1	9.22386e-06	1.34983e-05	2	cg13949829, cg02879554
	Campylobacter	17	7740884	7740923	40	DNAH2	9.37424e-06	1.34989e-05	2	cg24580146, cg01082072
	Campylobacter	6	31159579	31159602	24	TCF19	9.32083e-06	1.34989e-05	2	cg09329266, cg21799473
	Campylobacter	17	77280532	77280706	175	SEPT9	9.84156e-06	1.39487e-05	2	cg19946734, cg02975107
	Campylobacter	3	12554196	12554353	158	MKRN2	1.05121e-05	1.45872e-05	2	cg07775309, cg05467012
	Campylobacter	17	39928174	39928206	33	ORMDL3	1.07524e-05	1.45872e-05	2	cg08932654, cg10444806
	Campylobacter	3	50194411	50194471	61	GNAT1	1.07227e-05	1.45872e-05	2	cg25713346, cg08292024
	Campylobacter	2	218387827	218387891	65	SLC11A1	1.07783e-05	1.45872e-05	2	cg04656051, cg14645545
	Campylobacter	9	127121746	127122034	289	ANGPTL2	1.12538e-05	1.50051e-05	2	cg13508369, cg14281592
	Campylobacter	18	74484839	74484970	132	CNDP2	1.14901e-05	1.52074e-05	2	cg23973972, cg15682262
	Campylobacter	12	108826458	108826480	23	SSH1	1.18319e-05	1.54329e-05	2	cg27154487, cg21292716
	Campylobacter	7	121393902	121393974	73	FAM3C	1.18318e-05	1.54329e-05	2	cg20181967, cg03485909
	Campylobacter	11	64001192	64001322	131	OTUB1	1.20042e-05	1.5545e-05	2	cg11659663, cg17681750
	Campylobacter	12	8032079	8032164	86	FOXJ2	1.22684e-05	1.56618e-05	2	cg21519973, cg00347893
	Campylobacter	1	116372340	116372500	161	ATP1A1	1.22338e-05	1.56618e-05	2	cg09580336, cg02538901
	Campylobacter	19	49423733	49423819	87	GFY	1.24936e-05	1.58369e-05	2	cg07549194, cg06236119
	Campylobacter	1	43285704	43285826	123	C1orf210	1.38131e-05	1.70298e-05	2	cg24464789, cg23800435
	Campylobacter	11	368572	368588	17	B4GALNT4	1.4048e-05	1.72016e-05	2	cg18546477, cg25868831
	Campylobacter	9	93575352	93575399	48	PHF2	1.42938e-05	1.73844e-05	2	cg10709220, cg13442749
	Campylobacter	7	159099385	159099706	322	VIPR2	1.45405e-05	1.75658e-05	2	cg26455365, cg16754460
	Campylobacter	12	130954191	130954238	48	ADGRD1	1.50342e-05	1.80379e-05	2	cg18896834, cg19642421
	Campylobacter	3	142947477	142947634	158	PAQR9	1.51318e-05	1.80379e-05	2	cg19513207, cg21136104
	Campylobacter	1	203521675	203522160	486	OPTC	1.71167e-05	1.98775e-05	2	cg00577847, cg21646120
	Campylobacter	11	76669999	76670037	39	LRRC32	1.7936e-05	2.02719e-05	2	cg07202214, cg13985437
	Campylobacter	3	113948892	113948962	71	ZDHHC23	1.80195e-05	2.02719e-05	2	cg06599594, cg17859426
	Campylobacter	10	132868925	132869199	275	CFAP46	1.76392e-05	2.02719e-05	2	cg06888271, cg23657190
	Campylobacter	17	30235201	30235456	256	SLC6A4	1.83263e-05	2.04372e-05	2	cg22584138, cg03363743
	Campylobacter	19	12847988	12847994	7	MAST1	1.85073e-05	2.04375e-05	2	cg13344344, cg25864555
	Campylobacter	19	1290472	1290553	82	EFNA2	1.90909e-05	2.09535e-05	2	cg23036385, cg23658462
	Campylobacter	6	28479329	28479338	10	ZSCAN23	1.93259e-05	2.10665e-05	2	cg21903646, cg12584458
	Campylobacter	22	37420006	37420294	289	ELFN2	1.97994e-05	2.13406e-05	2	cg11946336, cg13538063
	Campylobacter	17	43005759	43006117	359	IFI35	2.03762e-05	2.15748e-05	2	cg12661964, cg13553293
	Campylobacter	1	107480818	107480860	43	NTNG1	2.05554e-05	2.16373e-05	2	cg26015416, cg12211867
	Campylobacter	14	23010447	23010455	9	C14orf93	2.08127e-05	2.16548e-05	2	cg14386691, cg11789185
	Campylobacter	20	37520785	37520792	8	NNAT	2.15378e-05	2.21531e-05	2	cg18433380, cg00576435
	Campylobacter	22	20116398	20116552	155	RANBP1	2.29934e-05	2.32481e-05	2	cg25161283, cg12415843
	Campylobacter	19	53521737	53521862	126	ZNF331	2.31169e-05	2.32481e-05	2	cg06813140, cg25504654
	Campylobacter	20	58692504	58692624	121	NPEPL1	2.3119e-05	2.32481e-05	2	cg27274542, cg21962374
	Campylobacter	16	30896008	30896239	232	CTF1	2.35409e-05	2.35409e-05	2	cg06159340, cg24519001
Saliva	Observed	11	72821567	72822619	1053	ATG16L2	1.48501e-17	7.72203e-16	5	cg24878173, cg13771313, cg04006327, cg00979931, cg11863058
	Observed	1	68046855	68047380	526	DIRAS3	4.39163e-17	1.14182e-15	8	cg21808053, cg24871743, cg00448707, cg22901840, cg09118625, cg20149168, cg03641225, cg13697378
	Observed	16	17972550	17972583	34	NPIPA8	7.06093e-10	1.22389e-08	3	cg23354236, cg14852923, cg11358637
	Observed	16	85566628	85567033	406	GSE1	3.34762e-09	3.64901e-08	3	cg03159676, cg16544989, cg03010887
	Observed	5	176969003	176969115	113	UIMC1	3.50866e-09	3.64901e-08	3	cg17143007, cg06882562, cg13798109
	Observed	11	65779551	65779701	151	AP5B1	6.77975e-09	5.87578e-08	3	cg05257275, cg03695871, cg11751213
	Observed	22	37008923	37008987	65	TST	1.19646e-08	8.88798e-08	3	cg09404862, cg11104252, cg03320087
	Observed	9	2621036	2621094	59	VLDLR	1.82237e-08	1.18454e-07	3	cg01938584, cg21195290, cg06824757
	Observed	8	122838246	122838301	56	ZHX2	4.3241e-08	2.49837e-07	2	cg09632131, cg22043381
	Observed	1	26021833	26021993	161	EXTL1	6.30629e-08	3.27927e-07	2	cg04629204, cg13555278
	Observed	5	163502669	163502824	156	MAT2B	9.26617e-08	4.38037e-07	2	cg17334359, cg07446885
	Observed	10	30437601	30437970	370	MAP3K8	1.12312e-07	4.86686e-07	2	cg04453471, cg25639195
	Observed	16	10114559	10114569	11	GRIN2A	3.24042e-07	1.29617e-06	2	cg08204867, cg16669395
	Observed	16	69328725	69328840	116	PDF	4.73615e-07	1.75914e-06	3	cg01130978, cg02004370, cg08835985
	Observed	11	46542942	46543175	234	AMBRA1	5.62216e-07	1.94902e-06	2	cg14222701, cg16371518
	Observed	6	19719764	19719778	15	ID4	7.07033e-07	2.29786e-06	2	cg13019085, cg04463011
	Observed	17	30235201	30235456	256	SLC6A4	1.00185e-06	3.01124e-06	2	cg22584138, cg03363743
	Observed	11	64297558	64297628	71	CATSPERZ	1.04235e-06	3.01124e-06	2	cg14437534, cg09387581
	Observed	8	141170009	141170276	268	DENND3	1.1906e-06	3.25849e-06	2	cg09859659, cg09055822
	Observed	3	50267508	50267525	18	SEMA3B	1.82182e-06	4.37737e-06	2	cg11039694, cg09034667
	Observed	15	99733922	99733971	50	LYSMD4	1.89914e-06	4.37737e-06	2	cg02329205, cg13060334
	Observed	5	60263234	60263353	120	PDE4D	2.2749e-06	4.7318e-06	2	cg15410418, cg23094665
	Observed	4	1289299	1289313	15	MAEA	3.9671e-06	6.6634e-06	2	cg04122972, cg19401491
	Observed	15	29149836	29149966	131	NSMCE3	3.93409e-06	6.6634e-06	2	cg13832135, cg25669249
	Observed	16	696047	696098	52	WDR24	5.58625e-06	6.92228e-06	2	cg17997138, cg02713960
	Observed	20	20277216	20277357	142	INSM1	4.66274e-06	6.92228e-06	2	cg20430047, cg11577716
	Observed	2	28927035	28927340	306	WDR43	4.87488e-06	6.92228e-06	2	cg21005412, cg27531794
	Observed	6	31723907	31723919	13	MPIG6B	4.95811e-06	6.92228e-06	2	cg00406022, cg23621689
	Observed	2	55268472	55269008	537	MTIF2	4.3656e-06	6.92228e-06	2	cg08468493, cg15024566
	Observed	2	74498078	74498081	4	LBX2	5.72419e-06	6.92228e-06	2	cg14514032, cg21429745
	Observed	4	78613806	78613861	56	ANXA3	5.32294e-06	6.92228e-06	2	cg12994167, cg02641372
	Observed	17	80192117	80192349	233	CARD14	4.963e-06	6.92228e-06	2	cg07428907, cg09669754
	Observed	8	142798310	142798313	4	LY6D	5.43698e-06	6.92228e-06	2	cg00991492, cg16471600
	Observed	11	2965274	2965311	38	NAP1L4	6.29826e-06	7.4434e-06	2	cg13059136, cg02079413
	Observed	1	3646089	3646234	146	WRAP73	6.82907e-06	7.71982e-06	2	cg09232289, cg16395997
	Observed	10	104032772	104033075	304	COL17A1	6.68588e-06	7.71982e-06	2	cg04616571, cg14539366
	Observed	1	201489383	201489609	227	CSRP1	7.02429e-06	7.77156e-06	2	cg26033504, cg13772160
	Observed	11	18706401	18706418	18	TMEM86A	7.96249e-06	7.96249e-06	2	cg07173547, cg01035472
	Observed	2	238241217	238241296	80	HES6	7.82071e-06	7.96249e-06	2	cg24127874, cg10976861
	Shannon	22	37008923	37008987	65	TST	3.8892e-10	1.55568e-09	3	cg09404862, cg11104252, cg03320087
	Shannon	8	141170009	141170276	268	DENND3	6.69565e-09	1.33913e-08	2	cg09859659, cg09055822
	Shannon	10	46285536	46286050	515	ANTXRL	3.61446e-08	3.61446e-08	2	cg10430941, cg11700221
	Shannon	1	204434556	204434569	14	PPP1R15B	3.24123e-08	3.61446e-08	2	cg08866535, cg08024432
	Faith	1	68046855	68047380	526	DIRAS3	2.71723e-22	3.0433e-20	8	cg21808053, cg24871743, cg09118625, cg22901840, cg03641225, cg20149168, cg00448707, cg13697378
	Faith	17	44004429	44004587	159	NAGS	3.85534e-13	2.15899e-11	7	cg07739179, cg07803108, cg03384000, cg18960565, cg03902729, cg00462994, cg19579216
	Faith	19	46495532	46496017	486	CCDC8	2.91249e-12	6.52399e-11	6	cg11410682, cg16617301, cg03969996, cg18709349, cg24718465, cg23716779
	Faith	11	65779516	65780307	792	AP5B1	2.44958e-12	6.52399e-11	5	cg03695871, cg05257275, cg11751213, cg17367596, cg03050183
	Faith	11	72822156	72822619	464	ATG16L2	1.92447e-12	6.52399e-11	4	cg13771313, cg24878173, cg04006327, cg00979931
	Faith	11	46542912	46543175	264	AMBRA1	4.67737e-09	8.73109e-08	3	cg14222701, cg23449274, cg16371518
	Faith	16	17972550	17972583	34	NPIPA8	7.61295e-09	1.06581e-07	3	cg23354236, cg14852923, cg11358637
	Faith	3	50267497	50267634	138	SEMA3B	7.03256e-09	1.06581e-07	4	cg11039694, cg06192381, cg09034667, cg12999941
	Faith	22	37008923	37008987	65	TST	1.39165e-08	1.73183e-07	3	cg09404862, cg11104252, cg03320087
	Faith	16	85566628	85567033	406	GSE1	1.85023e-08	1.88387e-07	3	cg03010887, cg16544989, cg03159676
	Faith	1	111200577	111200708	132	DENND2D	1.73058e-08	1.88387e-07	3	cg23184711, cg20317872, cg19269039
	Faith	11	2965274	2965345	72	NAP1L4	6.28887e-08	5.4181e-07	3	cg13059136, cg02079413, cg17486446
	Faith	1	26021833	26021993	161	EXTL1	7.20636e-08	5.76509e-07	2	cg04629204, cg13555278
	Faith	1	29238597	29239503	907	PTPRU	1.40137e-07	9.23257e-07	3	cg05673731, cg17236519, cg17670650
	Faith	16	69328725	69328840	116	PDF	2.2146e-07	1.37797e-06	3	cg01130978, cg02004370, cg08835985
	Faith	12	57631201	57631813	613	B4GALNT1	2.69206e-07	1.43688e-06	3	cg24750156, cg16421340, cg04728713
	Faith	8	141170009	141170276	268	DENND3	2.6075e-07	1.43688e-06	2	cg09859659, cg09055822
	Faith	5	141412972	141413029	58	PCDHGA10	2.69415e-07	1.43688e-06	3	cg01311360, cg01439264, cg26826004
	Faith	5	163502669	163502824	156	MAT2B	3.6512e-07	1.85879e-06	2	cg17334359, cg07446885
	Faith	6	75204069	75204617	549	COL12A1	6.53345e-07	3.18151e-06	3	cg18473652, cg24585505, cg14373210
	Faith	18	7011217	7011389	173	LAMA1	7.84147e-07	3.65935e-06	3	cg03691722, cg22220710, cg05836043
	Faith	10	13345197	13345206	10	SEPHS1	8.5857e-07	3.7964e-06	2	cg20902443, cg24026299
	Faith	15	99733922	99733971	50	LYSMD4	8.81308e-07	3.7964e-06	2	cg02329205, cg13060334
	Faith	15	29677067	29677186	120	FAM189A1	9.40709e-07	3.9022e-06	2	cg05758538, cg11090559
	Faith	17	30235201	30235456	256	SLC6A4	1.13122e-06	4.36883e-06	2	cg22584138, cg03363743
	Faith	10	30437601	30437970	370	MAP3K8	1.25046e-06	4.66838e-06	2	cg04453471, cg25639195
	Faith	14	22070302	22070496	195	OR4E2	1.29488e-06	4.67829e-06	3	cg06315517, cg24614332, cg07274752
	Faith	2	218607883	218608001	119	PLCD4	1.34326e-06	4.70143e-06	2	cg17980119, cg27369013
	Faith	5	157267842	157268059	218	CYFIP2	1.4125e-06	4.79393e-06	2	cg25121365, cg00570498
	Faith	5	60263234	60263353	120	PDE4D	1.99108e-06	6.37145e-06	2	cg15410418, cg23094665
	Faith	14	100486770	100486783	14	BEGAIN	2.4655e-06	7.67044e-06	2	cg24969141, cg19484548
	Faith	5	93598772	93598938	167	NR2F1	2.66685e-06	8.07264e-06	2	cg17421417, cg09010852
	Faith	4	78613806	78613861	56	ANXA3	2.79648e-06	8.24226e-06	2	cg12994167, cg02641372
	Faith	1	228058561	228058931	371	ARF1	2.89737e-06	8.32064e-06	2	cg15058266, cg12359809
	Faith	19	41708581	41708675	95	CEACAM5	3.06102e-06	8.57087e-06	2	cg20690737, cg24814257
	Faith	11	64297558	64297628	71	CATSPERZ	3.17813e-06	8.68173e-06	2	cg09387581, cg14437534
	Faith	9	2621038	2621094	57	VLDLR	3.66208e-06	9.76555e-06	2	cg21195290, cg01938584
	Faith	1	3647389	3647434	46	WRAP73	4.18074e-06	1.06419e-05	2	cg00826902, cg11832534
	Faith	18	48975029	48975255	227	SMAD7	4.73669e-06	1.15328e-05	2	cg20811236, cg06080874
	Faith	16	30397103	30398730	1628	ZNF48	5.10166e-06	1.19039e-05	6	cg08959230, cg01304182, cg00711896, cg08010519, cg08697180, cg01005350
	Faith	8	122838246	122838301	56	ZHX2	5.08515e-06	1.19039e-05	2	cg09632131, cg22043381
	Faith	2	1654417	1654461	45	PXDN	6.31339e-06	1.3122e-05	2	cg11728145, cg07029777
	Faith	1	3646089	3646234	146	WRAP73	6.32668e-06	1.3122e-05	2	cg09232289, cg16395997
	Faith	15	29149836	29149966	131	NSMCE3	5.77479e-06	1.3122e-05	2	cg25669249, cg13832135
	Faith	10	132296717	132296822	106	STK32C	6.61692e-06	1.34744e-05	2	cg05459190, cg07400503
	Faith	3	155807186	155807194	9	C3orf33	7.50267e-06	1.40122e-05	2	cg14293747, cg20546263
	Faith	9	19089477	19089482	6	HAUS6	8.69861e-06	1.49884e-05	2	cg17295372, cg22593156
	Faith	6	31729074	31729090	17	DDAH2	8.61162e-06	1.49884e-05	2	cg01945183, cg04665604
	Faith	17	3937484	3937547	64	P2RX1	9.29002e-06	1.50032e-05	2	cg18201630, cg12868320
	Faith	17	47847521	47847694	174	SP6	9.91282e-06	1.50032e-05	2	cg15951870, cg10531725
	Faith	5	132747839	132747999	161	KIF3A	9.23776e-06	1.50032e-05	2	cg08957484, cg01883408
	Faith	3	156542561	156542987	427	SSR3	1.24887e-05	1.61367e-05	2	cg07841757, cg24921140
	Faith	1	165938614	165938622	9	UCK2	1.26789e-05	1.61367e-05	2	cg20141108, cg14795390
	Faith	1	201489383	201489609	227	CSRP1	1.24869e-05	1.61367e-05	2	cg26033504, cg13772160
	Faith	19	11120352	11120546	195	LDLR	1.3679e-05	1.66333e-05	2	cg07411449, cg20196790
	Faith	20	5122654	5122947	294	PCNA	1.58758e-05	1.7291e-05	2	cg06259584, cg11225969
	Faith	1	36856067	36856193	127	GRIK3	1.64145e-05	1.7291e-05	2	cg14260566, cg14960282
	Faith	1	39633337	39633343	7	HEYL	1.63111e-05	1.7291e-05	2	cg11242602, cg12130560
	Faith	2	86035517	86035564	48	POLR1A	1.57384e-05	1.7291e-05	2	cg03954453, cg07523655
	Faith	2	132671419	132671515	97	LYPD1	1.6088e-05	1.7291e-05	2	cg26348348, cg04462652
	Faith	5	141208648	141208651	4	PCDHB12	1.65289e-05	1.7291e-05	2	cg17047981, cg05827573
	Faith	1	165357217	165357768	552	LMX1A	1.64773e-05	1.7291e-05	2	cg15654025, cg22937563
	Absconditabacteriales (SR1)	11	48081099	48081496	398	PTPRJ	1.76313e-08	1.76313e-08	2	cg02372723, cg03808749
	Capnocytophaga	19	18588014	18588532	519	C19orf60	3.94846e-13	3.94846e-12	5	cg15428479, cg08778663, cg22038059, cg08615372, cg00667525
	Capnocytophaga	13	46183259	46183280	22	LCP1	7.09707e-10	3.54854e-09	3	cg17270805, cg06477663, cg04341806
	Capnocytophaga	16	635579	635686	108	WFIKKN1	4.77136e-07	1.19284e-06	2	cg04636834, cg20319926
	Capnocytophaga	12	16609896	16609909	14	LMO3	1.46564e-06	1.46564e-06	2	cg14096615, cg05355757
	Capnocytophaga	10	18710215	18710384	170	ARL5B	1.30241e-06	1.46564e-06	2	cg17517709, cg09113440
	Capnocytophaga	3	21750702	21750756	55	ZNF385D	1.38834e-06	1.46564e-06	2	cg02920129, cg17024919
The values reported in the table are from ipDMR software. *Position based on GRCh38/hg38 build. FDR: False discovery rate; Observed: Observed richness; Shannon: Shannon diversity index; Faith: Faith’s phylogenetic diversity index.

### Sheet: Table S8
Table S8. Summary table of replication analyses for significant DMRs identified in the discovery nasal mbEWAS.
Genus/Index	Chromosome*	Start*	End*	Width	Gene	Discovery				Replication
						GEMAS				Project Viva					SysPharmPediA
						β	p-value	Nº CpGs	CpGs	β	p-value	Nº CpGs	CpGs	Replicates	β	p-value	Nº CpGs	CpGs	Replicates
Observed	12	70719286	70719749	464	PTPRB	-0.457811	2.68735e-06	4	cg19656689, cg13178766, cg25031476, cg21481937	-0.162253	0.0100334	4	cg19656689, cg13178766, cg25031476, cg21481937	Yes	0.0757186	0.615115	4	cg19656689, cg13178766, cg25031476, cg21481937	No
Observed	7	4792480	4792904	425	AP5Z1	-0.26574	0.00310044	5	cg26181334, cg11536851, cg18834058, cg18271789, cg00913283	-0.0814069	0.260477	5	cg26181334, cg11536851, cg18834058, cg18271789, cg00913283	No	0.139645	0.405913	5	cg26181334, cg11536851, cg18834058, cg18271789, cg00913283	No
Observed	16	84313115	84313324	210	WFDC1	-0.293542	4.37314e-05	4	cg07001856, cg15547140, cg04268432, cg27154941	-0.064551	0.371985	4	cg07001856, cg15547140, cg04268432, cg27154941	No	0.112273	0.344215	4	cg07001856, cg15547140, cg04268432, cg27154941	No
Observed	3	156555507	156555697	191	SSR3	-0.500764	0.000226406	4	cg10924277, cg14929208, cg03885646, cg14741143	0.0350767	0.606558	4	cg10924277, cg14929208, cg03885646, cg14741143	No	0.211236	0.398426	4	cg10924277, cg14929208, cg03885646, cg14741143	No
Observed	2	241762704	241763334	631	GAL3ST2	-0.199623	0.000223097	3	cg06022561, cg02426325, cg19040077	-0.0491866	0.23051	2	cg02426325, cg19040077	No	-0.0481284	0.521445	3	cg06022561, cg02426325, cg19040077	No
Observed	17	48601998	48602353	356	HOXB6	0.228586	0.00213902	3	cg11207533, cg09983216, cg02566861	0.0149933	0.794507	3	cg11207533, cg09983216, cg02566861	No	-0.049305	0.738023	3	cg11207533, cg09983216, cg02566861	No
Observed	17	4901378	4902097	720	CHRNE	-0.373309	0.000545417	3	cg09495303, cg10553748, cg24768135	0.0167143	0.721154	2	cg09495303, cg10553748	No	0.0292529	0.83887	3	cg09495303, cg10553748, cg24768135	No
Observed	13	25172356	25172449	94	AMER2	0.228487	0.00138523	2	cg21052415, cg07348641	0.0550519	0.210689	2	cg21052415, cg07348641	No	0.015769	0.853453	2	cg21052415, cg07348641	No
Observed	18	9334003	9334051	49	TWSG1	-0.234689	8.26117e-05	2	cg23435746, cg26855176	0.0625314	0.173798	2	cg23435746, cg26855176	No	0.291349	0.0100113	2	cg23435746, cg26855176	No
Observed	5	180800298	180800608	311	MGAT1	-0.114636	4.62557e-05	2	cg22639242, cg09906155	-0.0308302	0.104895	1	cg22639242	No	-0.0218607	0.607051	2	cg22639242, cg09906155	No
Observed	7	12685726	12685929	204	ARL4A	-0.2234	5.93314e-05	2	cg11287647, cg24910523	-0.0399276	0.517198	2	cg11287647, cg24910523	No	0.0679985	0.436981	2	cg11287647, cg24910523	No
Observed	3	17962420	17962520	101	TBC1D5	0.0628358	0.00957802	2	cg23653058, cg17426155	-0.0727173	0.0290796	2	cg23653058, cg17426155	No	-0.0282351	0.516765	2	cg23653058, cg17426155	No
Observed	8	20302277	20302498	222	LZTS1	0.195648	0.000832276	2	cg15631458, cg27655507	0.0211562	0.629968	2	cg15631458, cg27655507	No	0.000286117	0.997432	2	cg15631458, cg27655507	No
Observed	1	164774809	164774833	25	PBX1	-0.211577	9.89372e-05	2	cg19368440, cg24144391	-0.0688741	0.11313	2	cg19368440, cg24144391	No	0.109521	0.237825	2	cg19368440, cg24144391	No
Observed	15	70320296	70320410	115	TLE3	0.1189	0.000140166	2	cg15595466, cg24185005	-0.0201477	0.53917	2	cg15595466, cg24185005	No	-0.00428759	0.926131	2	cg15595466, cg24185005	No
Observed	1	19361493	19361556	64	PQLC2	-0.305478	0.000218708	2	cg15781526, cg24593138	0.0411673	0.123357	1	cg24593138	No	0.0764584	0.647333	2	cg15781526, cg24593138	No
Observed	1	92785626	92785646	21	EVI5	-0.257278	0.000205669	2	cg24312719, cg17140307	-0.0613761	0.0730138	2	cg24312719, cg17140307	No	-0.0600677	0.530011	2	cg24312719, cg17140307	No
Observed	3	129073179	129073260	82	GP9	0.129336	3.07716e-07	2	cg22868731, cg20547350	-0.00557921	0.847456	2	cg22868731, cg20547350	No	-0.0275121	0.511073	2	cg22868731, cg20547350	No
Observed	2	21043627	21043696	70	APOB	0.321714	0.000864041	2	cg05337441, cg25035485	-0.0237661	0.76897	2	cg05337441, cg25035485	No	0.107835	0.474261	2	cg05337441, cg25035485	No
Observed	2	216012245	216012553	309	MREG	0.487542	0.000110755	2	cg25588852, cg13902335	-0.0341412	0.636502	1	cg25588852	No	-0.120288	0.43554	2	cg25588852, cg13902335	No
Observed	7	79454721	79454732	12	MAGI2	-0.168279	5.86971e-05	2	cg21784917, cg20996682	0.0127071	0.732006	2	cg21784917, cg20996682	No	0.078112	0.412644	2	cg21784917, cg20996682	No
Observed	20	56625313	56625389	77	TFAP2C	0.0553682	0.0661758	2	cg19107469, cg21729992	-0.00176962	0.9393	2	cg19107469, cg21729992	No	0.0269206	0.468443	2	cg19107469, cg21729992	No
Observed	1	9687764	9688049	286	PIK3CD	-0.203317	0.00274355	2	cg11980800, cg13297177	-0.0245893	0.62172	2	cg11980800, cg13297177	No	-0.230739	0.149293	2	cg11980800, cg13297177	No
Observed	16	48810896	48811319	424	N4BP1	-0.133608	4.39228e-06	2	cg01700290, cg26770907	0.0592967	0.0308365	2	cg01700290, cg26770907	No	0.054434	0.29895	2	cg01700290, cg26770907	No
Observed	22	41699363	41699426	64	MEI1	-0.30968	0.00022445	2	cg10384919, cg10296410	0.0362153	0.597215	2	cg10384919, cg10296410	No	-0.111228	0.47163	2	cg10384919, cg10296410	No
Shannon	7	2807842	2807941	100	GNA12	-0.307356	0.00015249	3	cg09279763, cg19717773, cg18446336	0.0159473	0.831476	3	cg09279763, cg19717773, cg18446336	No	0.0317619	0.790586	2	cg09279763, cg19717773	No
Shannon	16	24671124	24671134	11	TNRC6A	-0.176466	9.42686e-06	2	cg15516671, cg14289511	0.0286403	0.401907	2	cg15516671, cg14289511	No	0.105176	0.142621	2	cg15516671, cg14289511	No
Shannon	15	40092930	40093513	584	BMF	-0.130262	1.45987e-06	2	cg07815896, cg16571141	-0.0262461	0.305106	2	cg07815896, cg16571141	No	-0.00260114	0.948001	2	cg07815896, cg16571141	No
Shannon	2	20012009	20012107	99	MATN3	0.127694	4.58149e-05	2	cg01931792, cg24416238	0.0131468	0.555671	2	cg01931792, cg24416238	No	-0.0688986	0.18636	2	cg01931792, cg24416238	No
Shannon	17	58487924	58488079	156	HSF5	-0.428714	0.000554196	2	cg27366766, cg00545916	0.0270485	0.796748	2	cg27366766, cg00545916	No	0.373648	0.0794702	2	cg27366766, cg00545916	No
Shannon	8	65560426	65560578	153	ARMC1	-0.490267	0.000431454	2	cg19143639, cg14353373	0.00990699	0.88087	2	cg19143639, cg14353373	No	-0.0407543	0.790846	2	cg19143639, cg14353373	No
Shannon	16	88897329	88897390	62	PABPN1L	0.237967	0.000321518	2	cg05751310, cg03178541	0.0388106	0.476797	2	cg05751310, cg03178541	No	0.00367	0.961422	2	cg05751310, cg03178541	No
Shannon	1	91948663	91948787	125	BRDT	-0.315515	0.000191653	2	cg19245011, cg06442199	0.0698241	0.278502	2	cg19245011, cg06442199	No	0.0218215	0.875787	2	cg19245011, cg06442199	No
Shannon	1	211698819	211698976	158	NEK2	-0.104169	0.000150341	2	cg13876135, cg04792270	0.00820136	0.759304	2	cg13876135, cg04792270	No	0.0853275	0.0852087	2	cg13876135, cg04792270	No
Shannon	2	241763137	241763334	198	GAL3ST2	-0.113498	0.000251305	2	cg06022561, cg19040077	0.00165497	0.907771	1	cg19040077	No	-0.0959291	0.0371281	2	cg06022561, cg19040077	Yes
Faith	12	70719286	70719749	464	PTPRB	-0.610088	4.96964e-06	4	cg19656689, cg25031476, cg13178766, cg21481937	NA	NA	NA	NA	NA	0.0774965	0.732052	4	cg19656689, cg25031476, cg13178766, cg21481937	No
Faith	17	48601998	48602353	356	HOXB6	0.359294	0.000346258	3	cg11207533, cg09983216, cg02566861	NA	NA	NA	NA	NA	-0.0467397	0.832852	3	cg11207533, cg09983216, cg02566861	No
Faith	3	156555507	156555697	191	SSR3	-0.645844	0.000224093	4	cg10924277, cg14929208, cg03885646, cg14741143	NA	NA	NA	NA	NA	0.480894	0.198362	4	cg10924277, cg14929208, cg03885646, cg14741143	No
Faith	12	53972422	53972430	9	HOXC11	0.226641	8.05761e-09	2	cg04369416, cg03762366	NA	NA	NA	NA	NA	-0.38443	0.00478063	2	cg04369416, cg03762366	No
Faith	13	25172356	25172506	151	AMER2	0.363714	0.000121528	3	cg21052415, cg07348641, cg04323814	NA	NA	NA	NA	NA	0.0213185	0.874406	3	cg21052415, cg07348641, cg04323814	No
Faith	2	241762704	241763334	631	GAL3ST2	-0.260255	0.000345231	3	cg06022561, cg02426325, cg19040077	NA	NA	NA	NA	NA	-0.0599462	0.595175	3	cg06022561, cg02426325, cg19040077	No
Faith	17	4901378	4902097	720	CHRNE	-0.536171	0.000392114	3	cg09495303, cg24768135, cg10553748	NA	NA	NA	NA	NA	0.00580335	0.978576	3	cg09495303, cg24768135, cg10553748	No
Faith	8	28338064	28338438	375	PNOC	0.225013	1.00466e-06	3	cg01967546, cg00781782, cg11078450	NA	NA	NA	NA	NA	-0.134015	0.170084	3	cg01967546, cg00781782, cg11078450	No
Faith	1	92785626	92785661	36	EVI5	-0.42533	0.000108352	3	cg24312719, cg17140307, cg11226183	NA	NA	NA	NA	NA	-0.056877	0.753122	3	cg24312719, cg17140307, cg11226183	No
Faith	22	41699363	41699437	75	MEI1	-0.535849	0.000143732	3	cg10384919, cg10296410, cg22476848	NA	NA	NA	NA	NA	-0.101424	0.721432	3	cg10384919, cg10296410, cg22476848	No
Faith	1	19361493	19361556	64	PQLC2	-0.446857	7.19623e-05	2	cg15781526, cg24593138	NA	NA	NA	NA	NA	0.0997515	0.69115	2	cg15781526, cg24593138	No
Faith	7	72403420	72403509	90	CALN1	-0.297366	0.000133396	2	cg03229590, cg14955982	NA	NA	NA	NA	NA	0.145181	0.481792	2	cg03229590, cg14955982	No
Faith	18	31102521	31102534	14	DSC2	-0.227043	3.71768e-05	2	cg05110943, cg17803284	NA	NA	NA	NA	NA	-0.124161	0.200695	2	cg05110943, cg17803284	No
Faith	1	164774809	164774833	25	PBX1	-0.303867	5.00896e-05	2	cg19368440, cg24144391	NA	NA	NA	NA	NA	0.12026	0.389703	2	cg19368440, cg24144391	No
Faith	7	771320	771569	250	DNAAF5	-0.223167	9.23943e-05	2	cg20122518, cg07803375	NA	NA	NA	NA	NA	-0.0668295	0.468743	2	cg20122518, cg07803375	No
Faith	11	843955	844085	131	TSPAN4	-0.194246	0.000134371	2	cg13104938, cg19303748	NA	NA	NA	NA	NA	-0.0888125	0.338077	2	cg13104938, cg19303748	No
Faith	1	9687764	9688049	286	PIK3CD	-0.288235	0.0022867	2	cg11980800, cg13297177	NA	NA	NA	NA	NA	-0.272595	0.258614	2	cg11980800, cg13297177	No
Faith	8	20302277	20302498	222	LZTS1	0.239842	0.000906757	2	cg15631458, cg27655507	NA	NA	NA	NA	NA	-0.0275179	0.836662	2	cg15631458, cg27655507	No
Faith	7	138664412	138664698	287	SVOPL	-0.306695	0.00069226	2	cg10184328, cg23085143	NA	NA	NA	NA	NA	-0.111968	0.67789	2	cg10184328, cg23085143	No
Faith	5	141173509	141173569	61	PCDHB7	0.409266	5.72853e-05	2	cg16583552, cg01228941	NA	NA	NA	NA	NA	-0.38442	0.0507134	2	cg16583552, cg01228941	No
Faith	2	216012245	216012553	309	MREG	0.627643	0.000183152	2	cg25588852, cg13902335	NA	NA	NA	NA	NA	-0.157543	0.496837	2	cg25588852, cg13902335	No
Faith	6	24358452	24358455	4	DCDC2	-0.445751	0.000179468	2	cg16427109, cg04945158	NA	NA	NA	NA	NA	-0.0619581	0.719611	2	cg16427109, cg04945158	No
Faith	11	368682	368712	31	B4GALNT4	-0.27292	0.000235537	2	cg10726517, cg07556915	NA	NA	NA	NA	NA	-0.0783434	0.557275	2	cg10726517, cg07556915	No
Faith	5	141968690	141968714	25	RNF14	-0.492996	0.00026662	2	cg23743252, cg24777028	NA	NA	NA	NA	NA	0.205329	0.376066	2	cg23743252, cg24777028	No
Faith	7	79454721	79454732	12	MAGI2	-0.252232	1.33407e-05	2	cg21784917, cg20996682	NA	NA	NA	NA	NA	0.100505	0.483163	2	cg21784917, cg20996682	No
Faith	16	84313115	84313304	190	WFDC1	-0.31124	4.19909e-05	2	cg07001856, cg27154941	NA	NA	NA	NA	NA	0.100415	0.485599	2	cg07001856, cg27154941	No
Faith	2	85693893	85693913	21	GNLY	-0.21719	0.000393663	2	cg21673474, cg11752275	NA	NA	NA	NA	NA	-0.0111477	0.914427	2	cg21673474, cg11752275	No
Faith	5	96432311	96432349	39	PCSK1	-0.306837	3.27846e-05	2	cg03763570, cg14339134	NA	NA	NA	NA	NA	-0.0273608	0.810403	2	cg03763570, cg14339134	No
Faith	7	4792727	4792904	178	AP5Z1	-0.215357	0.00175013	2	cg26181334, cg11536851	NA	NA	NA	NA	NA	0.103769	0.4386	2	cg26181334, cg11536851	No
Faith	10	127735733	127735843	111	FOXI2	0.317483	0.00171556	2	cg25043050, cg14479798	NA	NA	NA	NA	NA	-0.0708564	0.562149	2	cg25043050, cg14479798	No
Faith	7	12685726	12685929	204	ARL4A	-0.297248	0.000130388	2	cg11287647, cg24910523	NA	NA	NA	NA	NA	0.205656	0.113967	2	cg11287647, cg24910523	No
Faith	5	145835881	145835983	103	PRELID2	-0.249599	0.000268492	2	cg09546802, cg06872887	NA	NA	NA	NA	NA	0.190551	0.182879	2	cg09546802, cg06872887	No
Faith	3	17962420	17962520	101	TBC1D5	0.0799612	0.0184496	2	cg23653058, cg17426155	NA	NA	NA	NA	NA	-0.0569236	0.383295	2	cg23653058, cg17426155	No
Faith	2	21043627	21043696	70	APOB	0.428596	0.00143365	2	cg05337441, cg25035485	NA	NA	NA	NA	NA	0.20539	0.363375	2	cg05337441, cg25035485	No
Faith	20	25751360	25751527	168	ZNF337	-0.292701	0.00702876	2	cg10861863, cg05349667	NA	NA	NA	NA	NA	0.213934	0.268194	2	cg10861863, cg05349667	No
Faith	12	54549915	54549925	11	PDE1B	-0.134033	0.000185308	2	cg12783132, cg18234452	NA	NA	NA	NA	NA	0.0122512	0.868734	2	cg12783132, cg18234452	No
Faith	11	121570170	121570183	14	SORL1	0.187226	0.000764844	2	cg17232476, cg15241519	NA	NA	NA	NA	NA	-0.11834	0.214805	2	cg17232476, cg15241519	No
Faith	8	122846816	122846928	113	ZHX2	0.125484	3.47343e-05	2	cg26862981, cg27608614	NA	NA	NA	NA	NA	0.0441052	0.46624	2	cg26862981, cg27608614	No
Faith	16	48810896	48811319	424	N4BP1	-0.188756	4.12257e-06	2	cg01700290, cg26770907	NA	NA	NA	NA	NA	0.0926567	0.238351	2	cg01700290, cg26770907	No
Faith	5	180800298	180800608	311	MGAT1	-0.147261	9.04197e-05	2	cg22639242, cg09906155	NA	NA	NA	NA	NA	-0.0197257	0.757535	2	cg22639242, cg09906155	No
Faith	14	105066684	105066773	90	GPR132	0.124724	3.57613e-05	2	cg18594663, cg25305001	NA	NA	NA	NA	NA	0.0105566	0.847735	2	cg18594663, cg25305001	No
Faith	15	45022716	45022735	20	SORD	-0.478629	0.0011041	2	cg27073142, cg22023531	NA	NA	NA	NA	NA	0.160864	0.470861	2	cg27073142, cg22023531	No
Faith	16	8713160	8713169	10	ABAT	0.259897	0.000680179	2	cg05372963, cg10292855	NA	NA	NA	NA	NA	-0.176535	0.28263	2	cg05372963, cg10292855	No
Faith	20	56625313	56625389	77	TFAP2C	0.0721049	0.0900166	2	cg19107469, cg21729992	NA	NA	NA	NA	NA	0.030368	0.586498	2	cg19107469, cg21729992	No
Faith	2	151771826	151771881	56	NEB	0.187285	0.000177239	2	cg23370196, cg11773391	NA	NA	NA	NA	NA	-0.0387925	0.700776	2	cg23370196, cg11773391	No
Porphyromonas	1	119896390	119896502	113	ADAM30	-0.161612	4.78319e-05	4	cg22774211, cg26470868, cg16166968, cg26842454	0.0104995	0.693403	3	cg22774211, cg26470868, cg16166968	No	-0.0324141	0.638824	4	cg22774211, cg26470868, cg16166968, cg26842454	No
Porphyromonas	21	44391479	44391666	188	TRPM2	-0.116532	0.000118629	3	cg27477277, cg03234813, cg05754719	0.00594822	0.681423	2	cg27477277, cg05754719	No	0.0222608	0.672798	3	cg27477277, cg03234813, cg05754719	No
Porphyromonas	5	98839550	98839663	114	RGMB	-0.0946125	8.90424e-06	2	cg16527418, cg04306069	0.000944756	0.908711	1	cg16527418	No	0.0149068	0.721406	2	cg16527418, cg04306069	No
Porphyromonas	17	13306850	13306924	75	ELAC2	-0.128734	9.62762e-05	3	cg26943346, cg02151781, cg02681893	0.0298981	0.173368	3	cg26943346, cg02151781, cg02681893	No	0.00635406	0.895558	3	cg26943346, cg02151781, cg02681893	No
Porphyromonas	11	1036678	1036727	50	MUC6	-0.156532	8.25678e-07	2	cg22685816, cg05997730	-0.022881	0.245031	1	cg22685816	No	-0.0394616	0.434058	2	cg22685816, cg05997730	No
Porphyromonas	5	157459981	157459988	8	NIPAL4	0.124938	2.12315e-05	2	cg23483765, cg25090510	0.00347719	0.842248	2	cg23483765, cg25090510	No	-0.0358481	0.480032	2	cg23483765, cg25090510	No
Porphyromonas	12	89355043	89355155	113	DUSP6	0.0775097	0.000650251	2	cg05589489, cg05403689	0.00805618	0.811128	2	cg05589489, cg05403689	No	0.0578868	0.442075	2	cg05589489, cg05403689	No
Porphyromonas	4	67885824	67885993	170	TMPRSS11D	-0.102763	1.67277e-05	2	cg19535096, cg11385067	-0.00703252	0.660269	2	cg19535096, cg11385067	No	-0.0216799	0.626297	2	cg19535096, cg11385067	No
Porphyromonas	7	157875160	157875243	84	DNAJB6	-0.0759492	7.68564e-05	2	cg09350411, cg09845489	-0.000142065	0.994207	2	cg09350411, cg09845489	No	0.110555	0.0194561	2	cg09350411, cg09845489	No
Prevotella	17	48601998	48602154	157	HOXB6	0.0908296	0.000595114	2	cg11207533, cg02566861	0.0142555	0.485647	2	cg11207533, cg02566861	No	-0.0196991	0.721168	2	cg11207533, cg02566861	No
Streptococcus	12	54147344	54148063	720	SMUG1	-0.119827	0.000698707	3	cg14135027, cg06851354, cg23624926	-0.0116537	0.535047	3	cg14135027, cg06851354, cg23624926	No	-0.0484991	0.457318	3	cg14135027, cg06851354, cg23624926	No
Streptococcus	3	112294019	112294315	297	SLC9C1	-0.152326	0.00029634	3	cg03352173, cg17834343, cg01411366	0.0072563	0.759893	3	cg03352173, cg17834343, cg01411366	No	-0.0754469	0.31274	3	cg03352173, cg17834343, cg01411366	No
Streptococcus	1	203218079	203218164	86	CHIT1	-0.0515529	1.57441e-06	2	cg23309998, cg11578034	0.00131835	0.892483	2	cg23309998, cg11578034	No	0.0235269	0.287391	2	cg23309998, cg11578034	No
Streptococcus	19	51064714	51065003	290	KLK13	-0.0546868	2.77805e-07	2	cg27361914, cg03307401	-0.00560371	0.488448	2	cg27361914, cg03307401	No	0.0194201	0.354513	2	cg27361914, cg03307401	No
Streptococcus	12	54164489	54164513	25	SMUG1	-0.112896	0.000625731	2	cg19905308, cg04142929	-0.0271723	0.262507	2	cg19905308, cg04142929	No	-0.108837	0.135467	2	cg19905308, cg04142929	No
Streptococcus	16	79770785	79770940	156	MAF	-0.0459696	6.71163e-05	2	cg02232320, cg05405572	0.0109765	0.235119	2	cg02232320, cg05405572	No	-9.84577e-05	0.996627	2	cg02232320, cg05405572	No
Streptococcus	15	56365613	56365793	181	TEX9	0.0256958	0.0886112	2	cg13619852, cg11313386	0.00908119	0.481696	2	cg13619852, cg11313386	No	-0.104438	0.00861911	2	cg13619852, cg11313386	Yes
Streptococcus	6	170222842	170223045	204	DLL1	0.216765	0.000252074	2	cg24454932, cg25753473	0.0253752	0.363889	1	cg24454932	No	NA	NA	NA	NA	No
Lawsonella	4	87221122	87221135	14	KLHL8	0.185547	5.72771e-05	3	cg11659718, cg21593676, cg02847897	NA	NA	NA	NA	NA	-0.0422961	0.659298	3	cg11659718, cg21593676, cg02847897	No
Lawsonella	17	6893621	6893715	95	TEKT1	0.138288	0.000111718	2	cg01758314, cg01484296	NA	NA	NA	NA	NA	0.0742772	0.12772	2	cg01758314, cg01484296	No
Lawsonella	12	54378903	54379020	118	ZNF385A	0.250854	0.000154079	2	cg17970299, cg07684775	NA	NA	NA	NA	NA	-0.00573885	0.930488	2	cg17970299, cg07684775	No
Neisseria	7	4792480	4792904	425	AP5Z1	-0.138855	2.96409e-05	5	cg26181334, cg11536851, cg18271789, cg18834058, cg00913283	-0.0275088	0.290294	5	cg26181334, cg11536851, cg18271789, cg18834058, cg00913283	No	-0.00342152	0.967117	5	cg26181334, cg11536851, cg18271789, cg18834058, cg00913283	No
Neisseria	3	156555507	156555697	191	SSR3	-0.182486	7.94317e-05	4	cg14929208, cg03885646, cg14741143, cg10924277	0.00442186	0.856734	4	cg14929208, cg03885646, cg14741143, cg10924277	No	0.0693912	0.573828	4	cg14929208, cg03885646, cg14741143, cg10924277	No
Neisseria	1	35120756	35120987	232	ZMYM1	-0.212692	0.000203726	4	cg09834465, cg25035631, cg07105947, cg12901910	0.0187306	0.569849	4	cg09834465, cg25035631, cg07105947, cg12901910	No	0.0523384	0.716507	4	cg09834465, cg25035631, cg07105947, cg12901910	No
Neisseria	10	97975047	97975253	207	CRTAC1	-0.120645	0.000880831	3	cg27110886, cg23504719, cg06324373	-0.0256126	0.318396	3	cg27110886, cg23504719, cg06324373	No	-0.119445	0.243581	3	cg27110886, cg23504719, cg06324373	No
Neisseria	17	48604038	48604273	236	HOXB6	0.125603	0.000798526	3	cg05900563, cg03803541, cg14230750	-0.0255209	0.251313	2	cg05900563, cg03803541	No	-0.0393704	0.663032	3	cg05900563, cg03803541, cg14230750	No
Neisseria	12	70719689	70719749	61	PTPRB	-0.10251	9.29678e-05	2	cg19656689, cg13178766	-0.0647591	0.00172171	2	cg19656689, cg13178766	Yes	0.0157092	0.823118	2	cg19656689, cg13178766	No
Neisseria	11	77147682	77147964	283	MYO7A	-0.104965	0.000928634	3	cg13016732, cg20852226, cg03755115	-0.0150574	0.47352	2	cg13016732, cg20852226	No	0.0307647	0.653751	3	cg13016732, cg20852226, cg03755115	No
Neisseria	18	80160258	80160705	448	ADNP2	-0.158906	1.69689e-05	2	cg07500432, cg21237861	-0.0021165	0.894592	1	cg21237861	No	-0.0388588	0.618366	2	cg07500432, cg21237861	No
Neisseria	13	25172356	25172449	94	AMER2	0.0745117	0.00572438	2	cg21052415, cg07348641	0.0293668	0.062803	2	cg21052415, cg07348641	No	-0.0359303	0.390791	2	cg21052415, cg07348641	No
Neisseria	22	43110014	43110027	14	BIK	-0.0753647	9.85221e-05	2	cg04042468, cg26453588	0.0112448	0.405352	2	cg04042468, cg26453588	No	0.00643976	0.891455	2	cg04042468, cg26453588	No
Neisseria	2	241902629	241902725	97	RTP5	0.131063	0.000250357	2	cg11685162, cg05875302	-0.0121374	0.655915	2	cg11685162, cg05875302	No	0.0349551	0.659464	2	cg11685162, cg05875302	No
Neisseria	6	159762876	159763009	134	ACAT2	0.070008	0.000481056	2	cg10268548, cg14767165	0.00446783	0.710743	2	cg10268548, cg14767165	No	0.0942977	0.0156813	2	cg10268548, cg14767165	Yes
Neisseria	5	170298917	170298923	7	LCP2	-0.0455754	1.36557e-07	2	cg02676052, cg06360505	0.00224379	0.754611	2	cg02676052, cg06360505	No	0.0172062	0.405844	2	cg02676052, cg06360505	No
Neisseria	1	42736851	42737337	487	CLDN19	0.03876	0.00873784	2	cg06654076, cg24250588	0.0166727	0.116341	2	cg06654076, cg24250588	No	-0.0359277	0.231147	2	cg06654076, cg24250588	No
Neisseria	4	48134262	48134281	20	TXK	-0.0384623	0.000150815	2	cg20981615, cg11132334	-0.00132168	0.843493	2	cg20981615, cg11132334	No	0.00865955	0.713762	2	cg20981615, cg11132334	No
Neisseria	8	71558746	71558918	173	EYA1	-0.0665305	2.88524e-05	2	cg20386316, cg26818625	-0.000557173	0.962198	2	cg20386316, cg26818625	No	0.0282126	0.244948	2	cg20386316, cg26818625	No
Neisseria	7	157855313	157855663	351	DNAJB6	0.0172641	0.0284464	2	cg08600054, cg12582957	-0.0129569	0.258846	2	cg08600054, cg12582957	No	0.0230783	0.342379	2	cg08600054, cg12582957	No
Neisseria	2	163877585	163878471	887	FIGN	-0.0427433	7.28798e-05	2	cg20692311, cg16815588	-0.0163629	0.117776	2	cg20692311, cg16815588	No	0.00984399	0.670412	2	cg20692311, cg16815588	No
Neisseria	15	81298591	81298717	127	STARD5	-0.0482175	0.000178362	2	cg14374463, cg22693837	0.00488212	0.674039	2	cg14374463, cg22693837	No	0.0222185	0.545191	2	cg14374463, cg22693837	No
Neisseria	7	151856696	151856783	88	PRKAG2	-0.0397436	0.004677	2	cg16986150, cg00491428	NA	NA	NA	NA	No	0.00908191	0.798332	2	cg16986150, cg00491428	No
Neisseria	16	84313115	84313304	190	WFDC1	-0.0903389	5.23314e-05	2	cg07001856, cg27154941	-0.0290995	0.201513	2	cg07001856, cg27154941	No	0.0384633	0.414638	2	cg07001856, cg27154941	No
Neisseria	18	11147146	11147386	241	PIEZO2	-0.0429478	0.000436535	2	cg05331731, cg06268875	-0.00337897	0.874164	2	cg05331731, cg06268875	No	-0.106279	0.0960286	2	cg05331731, cg06268875	No
Neisseria	22	24494862	24494865	4	UPB1	-0.0493408	0.000139356	2	cg02469909, cg12550055	0.00877429	0.573771	2	cg02469909, cg12550055	No	0.0557377	0.172186	2	cg02469909, cg12550055	No
Leptotrichia	12	29381691	29382049	359	ERGIC2	-0.215491	1.61932e-05	3	cg09582351, cg08988832, cg16608935	0.016479	0.618791	3	cg09582351, cg08988832, cg16608935	No	-0.00601131	0.933842	3	cg09582351, cg08988832, cg16608935	No
Leptotrichia	7	2807842	2807941	100	GNA12	-0.0903397	4.16419e-05	3	cg19717773, cg09279763, cg18446336	-0.0233329	0.511715	3	cg19717773, cg09279763, cg18446336	No	0.0761479	0.275599	2	cg19717773, cg09279763	No
Leptotrichia	3	172594732	172594809	78	TNFSF10	-0.336417	0.000379517	3	cg02970714, cg10705999, cg17134397	0.0340218	0.456819	3	cg02970714, cg10705999, cg17134397	No	0.111598	0.327572	2	cg10705999, cg17134397	No
Leptotrichia	12	6636125	6636177	53	LPAR5	-0.0911553	7.78849e-06	2	cg25655096, cg18951718	-1.50193e-06	0.999885	1	cg18951718	No	-0.0246404	0.593002	2	cg25655096, cg18951718	No
Leptotrichia	17	77409759	77409992	234	SEPT9	-0.136997	7.98081e-05	2	cg05865280, cg01320579	-0.0175944	0.421424	1	cg01320579	No	0.055681	0.286131	2	cg05865280, cg01320579	No
Leptotrichia	4	169823853	169823982	130	HPF1	-0.108143	5.03809e-06	2	cg10140749, cg26439074	0.0150607	0.443865	2	cg10140749, cg26439074	No	0.0266444	0.524642	2	cg10140749, cg26439074	No
Leptotrichia	19	58038342	58038538	197	ZSCAN1	-0.289826	0.000225951	2	cg01442953, cg07557707	0.0336949	0.444467	2	cg01442953, cg07557707	No	-0.0807047	0.527154	2	cg01442953, cg07557707	No
Leptotrichia	2	228182290	228182394	105	SPHKAP	-0.117792	5.23255e-05	2	cg14378970, cg09848434	-0.000300937	0.976444	1	cg09848434	No	0.0146872	0.698972	2	cg14378970, cg09848434	No
Leptotrichia	1	7827394	7827415	22	UTS2	-0.0853572	0.000495267	2	cg08926642, cg04767226	0.0289594	0.496565	2	cg08926642, cg04767226	No	0.0310273	0.739704	2	cg08926642, cg04767226	No
Leptotrichia	16	58507318	58507708	391	SETD6	0.0429709	0.0120734	2	cg01101186, cg00307770	-0.00752322	0.612098	2	cg01101186, cg00307770	No	0.0451153	0.213184	2	cg01101186, cg00307770	No
Leptotrichia	1	94069113	94069802	690	ABCA4	-0.0608616	6.7493e-05	2	cg14454571, cg08258230	-0.000713994	0.954707	2	cg14454571, cg08258230	No	0.0356112	0.133714	2	cg14454571, cg08258230	No
Leptotrichia	17	38578227	38578413	187	SRCIN1	-0.0472105	3.15428e-05	2	cg06342195, cg05927714	-0.00940033	0.502719	2	cg06342195, cg05927714	No	-0.0299594	0.267136	2	cg06342195, cg05927714	No
Actinomyces	10	23203540	23203937	398	PTF1A	0.263573	2.26249e-06	4	cg02026141, cg06454152, cg00442109, cg15624813	0.0363728	0.318127	4	cg02026141, cg06454152, cg00442109, cg15624813	No	-0.0101169	0.90395	3	cg06454152, cg00442109, cg15624813	No
Actinomyces	8	65560426	65560720	295	ARMC1	-0.262513	9.11824e-06	3	cg19143639, cg21935519, cg14353373	0.00031524	0.993369	3	cg19143639, cg21935519, cg14353373	No	-0.0511188	0.61502	3	cg19143639, cg21935519, cg14353373	No
Actinomyces	11	2869188	2869227	40	CDKN1C	0.0963901	0.000528238	4	cg24780501, cg08246619, cg13081704, cg03947814	-0.00944347	0.693166	4	cg24780501, cg08246619, cg13081704, cg03947814	No	0.0129921	0.807744	4	cg24780501, cg08246619, cg13081704, cg03947814	No
Actinomyces	16	83923501	83924008	508	ENSG00000260300	-0.0497193	7.70598e-06	2	cg17196564, cg03316000	-0.00394267	0.778894	2	cg17196564, cg03316000	No	-0.0138977	0.564967	2	cg17196564, cg03316000	No
Actinomyces	2	241901848	241902725	878	RTP5	0.179948	0.000192815	3	cg05875302, cg11685162, cg00935887	-0.0305554	0.389786	3	cg05875302, cg11685162, cg00935887	No	-0.029712	0.729442	3	cg05875302, cg11685162, cg00935887	No
Actinomyces	12	6636125	6636177	53	LPAR5	-0.0783214	6.70478e-05	2	cg25655096, cg18951718	-0.00284682	0.767895	1	cg18951718	No	0.0573936	0.195938	2	cg25655096, cg18951718	No
Actinomyces	17	79922296	79922375	80	CBX4	-0.0703693	1.97099e-05	2	cg22101190, cg14383174	-0.0210905	0.102643	2	cg22101190, cg14383174	No	0.00370554	0.897087	2	cg22101190, cg14383174	No
Actinomyces	4	123772981	123773023	43	SPRY1	-0.132055	0.00018066	2	cg22872906, cg19922435	0.00979954	0.558941	2	cg22872906, cg19922435	No	-0.0213593	0.726431	2	cg22872906, cg19922435	No
Actinomyces	6	163867590	163867782	193	QKI	-0.0871159	0.00160567	2	cg05681560, cg00056541	-0.0110801	0.407157	1	cg00056541	No	0.0048168	0.926377	2	cg05681560, cg00056541	No
Actinomyces	7	2807842	2807920	79	GNA12	-0.0706637	0.000642475	2	cg09279763, cg19717773	0.00494847	0.868491	2	cg09279763, cg19717773	No	-0.066252	0.328495	2	cg09279763, cg19717773	No
Actinomyces	2	231541956	231542254	299	NMUR1	-0.0640394	0.000273037	2	cg13211018, cg24376987	0.000609952	0.945859	1	cg24376987	No	0.00442166	0.858161	2	cg13211018, cg24376987	No
Rothia	7	4792480	4792904	425	AP5Z1	-0.129906	6.40447e-05	5	cg26181334, cg11536851, cg00913283, cg18834058, cg18271789	-0.087833	0.0114211	5	cg26181334, cg11536851, cg00913283, cg18834058, cg18271789	Yes	0.0221163	0.761877	5	cg26181334, cg11536851, cg00913283, cg18834058, cg18271789	No
Rothia	3	156555487	156555697	211	SSR3	-0.246919	9.25625e-05	5	cg14929208, cg03885646, cg10924277, cg14741143, cg25314971	-0.0135253	0.714921	5	cg14929208, cg03885646, cg10924277, cg14741143, cg25314971	No	-0.0128643	0.917	5	cg14929208, cg03885646, cg10924277, cg14741143, cg25314971	No
Rothia	12	70719689	70719749	61	PTPRB	-0.138265	2.42844e-05	2	cg19656689, cg13178766	-0.0679462	0.0146072	2	cg19656689, cg13178766	Yes	0.110785	0.0684352	2	cg19656689, cg13178766	No
Rothia	2	216012245	216012553	309	MREG	0.22623	2.71521e-06	2	cg25588852, cg13902335	-0.0509582	0.142904	1	cg25588852	No	-0.0423991	0.52608	2	cg25588852, cg13902335	No
Rothia	13	25172356	25172506	151	AMER2	0.0903432	0.00423991	3	cg21052415, cg04323814, cg07348641	0.0145214	0.49851	3	cg21052415, cg04323814, cg07348641	No	-0.0253355	0.513867	3	cg21052415, cg04323814, cg07348641	No
Rothia	20	58463406	58463416	11	APCDD1L	-0.083594	3.40001e-05	2	cg00077391, cg11024359	0.0125497	0.474691	2	cg00077391, cg11024359	No	-0.108032	0.0348674	2	cg00077391, cg11024359	Yes
Rothia	16	83923501	83924008	508	ENSG00000260300	-0.0499583	1.38251e-07	2	cg03316000, cg17196564	-0.00137012	0.931358	2	cg03316000, cg17196564	No	-0.0362526	0.104479	2	cg03316000, cg17196564	No
Rothia	11	312517	312560	44	IFITM1	-0.0660922	3.61164e-06	2	cg05432003, cg01886988	0.0200383	0.126646	1	cg05432003	No	0.00507975	0.886038	2	cg05432003, cg01886988	No
Rothia	2	172109901	172110007	107	DLX2	-0.0855106	0.000255939	2	cg05714155, cg00076325	-0.00123007	0.956254	2	cg05714155, cg00076325	No	-0.0444424	0.363692	2	cg05714155, cg00076325	No
Rothia	2	241762704	241763138	435	GAL3ST2	-0.0590594	4.16914e-05	2	cg06022561, cg02426325	-0.0199641	0.320868	1	cg02426325	No	-0.0383394	0.224685	2	cg06022561, cg02426325	No
Rothia	2	21044080	21044084	5	APOB	0.0758676	0.000491453	2	cg24309555, cg16306978	-0.0425206	0.126279	2	cg24309555, cg16306978	No	0.00611198	0.903169	2	cg24309555, cg16306978	No
Rothia	17	7324342	7324418	77	NEURL4	-0.0588683	0.000242395	2	cg08793894, cg04821375	0.028368	0.0866947	2	cg08793894, cg04821375	No	0.073525	0.00228128	2	cg08793894, cg04821375	No
Rothia	3	141383756	141383811	56	ZBTB38	0.0945382	0.000360271	2	cg02936049, cg21380154	0.0115862	0.468045	2	cg02936049, cg21380154	No	0.112958	0.0111953	2	cg02936049, cg21380154	Yes
*Position based on GRCh38/hg38 build. Observed: Observed richness; Shannon: Shannon diversity index; Faith: Faith’s phylogenetic diversity index.

### Sheet: Table S9
Table S9. Summary table of gene-set enrichment analyses.
Term	Threshold (p-value < 5x10-5)				Threshold (p-value < 5x10-4)		Threshold (p-value < 5x10-6)		Genes*
	OR	Combined score	p-value	FDR	p-value	OR	p-value	OR
Pathways: KEGG 2026
MICRORNAS IN CANCER	2.2559	20.0094	0.000140564	0.00839814	1.57647e-08	2.44819	0.0394657	2.29976	HDAC4;DNMT1;NOTCH1;TNXB;ROCK1;HDAC1;THBS1;EGFR;RPTOR;MAPK7;CCND1;ABL1;CYP1B1;BMF;E2F3;PLCG1;WNT3;PAK4;WNT3A;PRKCE;HMGA2;PRKCA;DICER1;SIRT1;SERPINB5;ZEB2;PROC;EFNA2;DDIT4;PDCD4;VIM
CALCIUM SIGNALING PATHWAY	1.78843	12.1768	0.00110417	0.0233945	1.76836e-06	1.82746	0.000466129	3.02386	FLT1;PDE1C;FLT4;ITPR1;ATP2A3;CXCR4;ATP2A2;ADCY2;EGFR;CACNA1H;MYLK;FGF5;FGF6;GNA14;GRIN2A;GNA11;BDKRB2;PLCE1;PTK2B;PLCG1;DRD1;NTRK2;NTRK3;NFATC2;TACR3;PRKCA;NFATC1;GRIN2C;TPCN2;NFATC4;GRIN2D;P2RX6;P2RX4;GDNF;STIM2;ITPKA;PPIF;PLCD4;CAMK1G;FGF10
MAPK SIGNALING PATHWAY	1.6839	10.791	0.00164777	0.0288902	0.000197627	1.5339	0.00233907	2.5246	PTPRR;FLT1;FLT4;RASGRP2;RASGRP1;EGFR;CACNA1H;IGF1R;FGF5;FGF6;MAPK7;RRAS;MECOM;RPS6KA2;NTF3;GNA12;MAP3K8;MAP2K7;MAP3K7;CACNG3;CACNG4;DUSP4;MAP2K3;DUSP5;NTRK2;JUN;MAP3K1;BDNF;INSR;RRAS2;PRKCA;NFATC1;IGF1;TGFBR1;TGFBR2;CACNB1;MAPK10;CACNB4;EFNA2;GDNF;NF1;PKN1;MAP3K13;MYD88;FGF10
CAMP SIGNALING PATHWAY	1.755	10.319	0.00279548	0.0430758	5.93431e-08	2.07045	0.00470789	2.63998	VIPR2;ROCK1;ROCK2;HHIP;ATP2A3;ATP2A2;ADCY2;GLI3;GNAI2;HCAR2;GRIN2A;RRAS;NPY;PLCE1;FFAR2;SOX9;DRD1;AMH;CHGA;JUN;PPP1R12A;BDNF;PTCH1;PDE4D;RRAS2;PRKCA;NFATC1;GRIN2C;ATP1B1;GRIN2D;NFKBIA;MAPK10;PDE3A;CNGB3;PKN1
Pathways: WikiPathways 2024 Human
Endoderm Differentiation WP2853	3.01967	44.6775	3.75321e-07	0.000273985	2.03912e-10	2.95767	0.00662748	3.05762	APP;NOTCH1;LEF1;NR3C1;HOXC11;FOXO1;ACACA;PTHLH;SOX2;CAND1;WNT3;BPTF;MAP2K3;SMAD2;DUSP4;DUSP5;ZNF462;SIAH2;PAX3;CDYL;ZIC5;TRERF1;PBX1;TNRC6C;TOX3;SFRP1;AEBP2;DDAH1;RFX7;LHX1;TCF4;PABPC1;TAF5;FOXA2
Circadian Rhythm Genes WP3594	2.33914	27.3095	8.50361e-06	0.00293049	2.3352e-07	2.07156	0.0184946	2.36372	TPH1;NLGN1;DDC;AHCY;ROCK2;HDAC1;RORC;CREM;OPRL1;RBM4B;UBE3A;PROKR2;MTA1;GNA11;NAMPT;UBC;NRIP1;DRD1;PTGDS;PROK1;SKP1;KLF10;NCOA2;JUN;ZFHX3;KCNH7;NTRK3;NR1H3;SIRT1;PER2;MAPK10;MC3R;MYBBP1A;ID2;KLF9;ID4;CRY1;ID3;SIK1;LGR4
Hippo Signaling Regulation WP4540	3.04276	33.5901	1.60575e-05	0.00293049	1.76728e-05	2.36688	0.0444609	2.69688	SMAD2;TCF7L2;NTRK2;PRKCI;FLT1;PRKCE;INSR;FLT4;LEF1;PRKAG2;PRKCA;CDH9;PRKAB1;EGFR;IGF1R;GNAI2;CDH6;CDH4;PRKAR1B;GNA11;CDH11;CDH13;PRKCQ;TEAD1
Hair Follicle Development Cytodifferentiation Stage 3 Of 3 WP2840	3.17367	34.2019	2.08788e-05	0.00304831	6.69158e-06	2.62142	0.0287263	3.06038	SMAD1;JUN;NOTCH1;FOXE1;LEF1;KLK13;NFATC1;GATA3;IGF1;NR3C1;EGFR;DKK3;SOX2;SFRP1;IFNG;CUX1;PERP;KRT15;TCF4;SOX9;PHLDA1;CD34
Neural Crest Differentiation WP2064	2.92372	30.7048	2.74829e-05	0.00334376	6.86509e-08	2.94564	4.90351e-06	6.22791	TFAP2A;ITGB1;HDAC4;TFAP2B;SMAD1;NOTCH1;WNT3A;HDAC1;COL11A2;TWIST1;PAX3;MITF;ZIC5;ASCL1;DLL1;GFAP;HDAC7;CDH6;GBX2;LHX1;HAND1;LHX5;TCF4;SOX9
Development Of Ureteric Derived Collecting System WP5053	3.70198	37.753	3.72425e-05	0.00388386	2.4073e-06	3.43457	0.00650481	4.56906	ITGB1;SMAD1;GATA3;ETV4;GLI3;PAX2;PBX1;ROBO1;MYCN;VANGL2;FRAS1;CCND1;GDNF;LHX1;SPRY1;SLIT2;FAT4
T Cell Activation SARS CoV 2 WP5098	2.75454	22.9834	0.000237856	0.0177313	0.0056176	1.76492	0.0299833	3.02335	IFNAR2;JUN;ITPR1;TSC2;NFATC1;RASGRP1;MALT1;RPTOR;NFKBIA;CCND1;IFNG;LTA;LCP2;PRKCQ;PLCG1;IL12RB1;MYD88;LAT;IL18R1;IFNAR1
GDNF RET Signaling Axis WP4830	4.6709	37.1396	0.000352214	0.0217667	4.18709e-06	6.06925	0.00271042	7.72387	GDNF;LHX1;ALDH1A2;SPRY1;GATA3;SLIT2;FAT4;HOXC11;GLI3;PAX2
Cell Lineage Map For Neuronal Differentiation WP5417	2.29951	18.2478	0.000357809	0.0217667	4.5156e-08	2.59644	0.00123097	3.70282	ITGB1;TPH1;NLGN1;NOTCH1;LEF1;SLC1A2;TWIST2;TWIST1;AP2A2;DLL1;SLC6A3;ROBO1;SOX2;PCLO;SOX9;HES3;CD34;KCNJ6;PAX3;GFAP;LHX1;KRT15;ZFP42;SHANK3;SHANK1;FOXA2
Wnt Signaling WP363	3.57464	28.0646	0.000389349	0.0218634	5.83467e-05	3.26044	0.0135843	4.66619	TCF7L2;GCKR;CTBP1;CSNK1A1;LEF1;TSC2;NFATC2;PRKCA;SOX1;CCND1;ROR1;TCF4;MAP3K7
T Cell Antigen Receptor TCR Pathway During Staph A. Infection WP3863	2.98469	21.7254	0.00068992	0.0236651	0.0115323	1.84585	0.0338301	3.45676	IL10;ITK;JUN;NFATC2;MALT1;NFKBIA;IFNG;RRAS;MAP3K8;PRKCQ;LCP2;PLCG1;MAP2K7;MAP3K7;LAT
Osteoblast Differentiation And Related Diseases WP4787	2.26756	15.939	0.000885709	0.0281116	2.58664e-08	2.80095	0.0294273	2.69155	SMAD1;PRKCI;NOTCH1;JAG1;WNT3A;PRKCE;PTCH1;WNT7A;PRKCA;DLL1;GLI3;PIK3CG;PIK3R5;PIK3C2B;FGF5;MAPK10;FGF6;MAPK7;PRKCQ;SOX9;HES3;WNT3;FGF10
Ectoderm Differentiation WP2858	2.07221	13.3133	0.00162102	0.0422911	6.68915e-06	2.14196	0.0196514	2.68902	GRAMD1B;NLGN1;CTBP1;HMGB2;PRKAG2;TNFRSF11B;LDB2;ARHGAP15;GLI3;SOX2;CDH6;TRPM2;PODXL;NARS2;UBTF;CTNNA2;PGM1;TFAP2A;PAX3;NFATC1;VAX2;TOX3;LHX1;LY6E;FOXA2
Dopaminergic Neurogenesis WP2855	4.00133	25.7046	0.00162212	0.0422911	0.000108013	4.30815	0.020781	5.5638	SOX2;DDC;GBX2;LMX1A;EN2;EN1;ASCL1;SLC6A3;FOXA2
Mammalian Disorder Of Sexual Development WP4842	4.39232	27.634	0.0018521	0.0466219	0.00310758	3.28006	7.25585e-06	15.9417	NR5A1;EMX2;RBFOX2;FOXL2;SOX9;PTGDS;AMH;PBX1
DYRK1A Involvement Regarding Cell Prolif In Brain Development WP5180	2.72611	16.8185	0.00209245	0.0492737	0.00268411	2.10137	0.0338301	3.45676	APP;LIN54;NOTCH1;CSNK1A1;TSC2;NFATC1;SIRT1;DLL1;DCAF7;FOXO1;RPTOR;CCND1;AMPH;RAD54L2
Pathways: Elsevier Pathway Collection
NTRK1/2/3 -> Acetylcholine Production	8.30028	77.8524	8.44379e-05	0.022595	0.0396703	2.63392	0.0433196	6.66361	NTRK2;BDNF;NTRK3;NTF3;GAB1;ITPR1;PTK2B;PLCG1
Androgens in Sebocyte Maturation	3.31543	30.1488	0.000112398	0.022595	0.000105451	2.60126	0.0392425	3.28625	SMAD1;DGAT1;INSR;PTCH1;LEF1;IGF1;GLI3;TGFBR1;FOXO1;IGF1R;TGFBR2;RXRA;KRT15;SOX9;PTGDS;LGR6;FADS1
Proteins Involved in Hypogonadotropic Hypogonadism	5.19046	44.6319	0.000184321	0.0269974	0.0143135	2.45948	0.0172579	6.00951	SOX2;NR5A1;PCSK1;PROKR2;EMX2;POLR3B;INSR;CHD7;TACR3;HS6ST1
Proteins with Altered Expression in Ovarian Cancer	5.19046	44.6319	0.000184321	0.0269974	0.00043341	3.89674	0.0172579	6.00951	NTRK2;FLT1;JAG1;FLT4;HGF;WNT7A;ESR1;EGFR;TGFBR1;IGF1R
GFs/TNF -> Ion Channels	4.28292	34.4332	0.000322419	0.0297384	0.00644228	2.46031	0.00479388	6.47643	MAP2K3;APP;NTRK2;MAPK7;GDNF;BDNF;NTF3;ITPR1;PLCG1;TRPV1;TNFRSF1B
NTRK -> FOXO/MYCN Signaling	6.53273	47.9517	0.000648903	0.0317962	0.0396703	2.63392	0.0433196	6.66361	NTRK2;MYCN;BDNF;NTRK3;NTF3;GAB1;FOXO1
Retinoic Acid Signaling Inhibition in Pre-Puberty Block of Meiosis	9.32541	61.1405	0.00142108	0.0412641	0.026787	4.30156	0.0156899	12.4987	NR5A1;ALDH1A3;STRA8;ALDH1A2;SOX9
Biological processes: MSigDB Hallmark 2020
Estrogen Response Early	2.20602	22.2583	4.15009e-05	0.00207504	3.54659e-07	2.05172	4.92807e-07	4.786	B4GALT1;SLC1A1;RHOBTB3;ABAT;RASGRP1;TOB1;AFF1;THSD4;IGF1R;CALB2;INPP5F;CCND1;PODXL;RPS6KA2;STC2;BAG1;NRIP1;RRP12;KLF10;SVIL;MREG;SLC37A1;SIAH2;AMFR;KCNK15;KAZN;CBFA2T3;KLK10;OVOL2;MED13L;NCOR2;OLFM1;RAB31;CXCL12;MYBBP1A;ELF3;KRT15;PPIF
Inflammatory Response	2.13355	19.8015	9.31785e-05	0.00232946	0.00884778	1.42351	0.0450567	2.09564	IFITM1;RGS16;LPAR1;SLC1A2;ATP2A2;ATP2C1;SLC4A4;RASGRP1;PIK3R5;NAMPT;NLRP3;CCR7;FFAR2;LDLR;CCL17;SLAMF1;IL10;RIPK2;IL10RA;PCDH7;TACR3;TNFRSF1B;DCBLD2;TAPBP;NFKBIA;MARCO;RNF144B;PTPRE;KLF6;P2RX4;IL2RB;LTA;LCP2;CHST2;IL18R1;IFNAR1;LY6E
Gene ontologies: GO Biological Process 2026
Positive Regulation of DNA-templated Transcription (GO:0045893)	1.78739	46.2437	5.80547e-12	2.69084e-08	1.39406e-20	1.71163	0.000646358	1.78223	APP;MAML2;RAX;SOX2;SOX1;MCIDAS;ZMIZ1;NAMPT;SOX9;IER2;PKNOX2;DDX17;NKX2-6;CSNK2A1;SLC11A1;PTOV1;WDR75;EBF3;SFRP1;RFX7;TFR2;AIRE;TWIST1;GATA3;PRDM10;MED12L;PCBP1;PRDM16;HIVEP1;JUN;JAG1;FOXF1;BCL11A;SS18L1;GDF2;NFATC2;NFATC1;PBX4;IGF1;TRERF1;PBX1;MED13L;NFATC4;COL1A1;ID2;HOXD8;LIN54;CSRNP1;GMEB2;FOXE1;CETN3;MED16;HOXC11;GLI3;WDR43;RPTOR;MECOM;TEAD1;IL10;BRD3;NCOA2;TCF15;PARP1;RIPK2;EN2;TET2;PAX3;RGMB;SIRT1;SUPT3H;PAX2;NR5A1;TOX3;ZEB2;MTF1;TET3;WAC;HCLS1;ARHGEF2;PTMA;SF3B5;ZNF593;SP100;DOT1L;ASCL1;EGFR;SERTAD3;RXRA;HSF2;HAS3;RPS3;GSX1;ATAD2;MBD2;PCGF3;DAB2IP;WNT7A;NR1H3;POU4F1;GATAD2A;POU4F3;SKI;MYBBP1A;NFIA;AGRN;FOXA2;ICE1;FHOD1;RORC;UBP1;NR3C1;NFATC2IP;CHP2;CAPN3;SMARCAD1;MAP2K3;LMO4;ZBTB38;HGF;LMO3;DYRK1B;MITF;MYCN;LMX1A;ERG;SQSTM1;DLX1;DLX2;NOTCH1;MAZ;FOXO1;GLIS2;ABL1;EP400;NLRP3;ZNF423;MAP2K7;BPTF;TFAP2A;SMAD2;TFAP2B;SMAD1;ZFHX3;AUTS2;WNT3A;HMGA1;HMGA2;ESR1;NFKBIA;GDNF;LHX1;TCF4;ZNF410;THRB;RNF14;HMGB2;CHD4;LDB2;LBH;UBTF;ARHGEF11;KLF10;ACTR2;PPP1R12A;FOXL2;ETV4;DCN;TGFBR1;DNAJC2;ELF3;IRF3;IFNG;IRF4;HAND1;ZNF516;IRF8;CDH13;HDAC4;NFAT5;NUFIP1;HLF;HDAC1;LEF1;CXXC1;DLL1;MTA1;MAPK7;NRIP1;E2F3;VHL;TCF7L2;FOXJ2;PDX1;CDC5L;DEK;MAPK15;TBX3;KLF6;QRICH1;TAF5;LPIN2;SSBP3
Positive Regulation of Transcription by RNA Polymerase II (GO:0045944)	1.84241	43.2103	6.52289e-11	1.51168e-07	2.40312e-20	1.81874	0.0188152	1.55143	APP;ICE1;MAML2;FHOD1;RAX;UBP1;NR3C1;SOX2;SOX1;MCIDAS;ZMIZ1;NAMPT;NFATC2IP;CHP2;SMARCAD1;SOX9;IER2;PKNOX2;DDX17;NKX2-6;LMO4;ZBTB38;SLC11A1;HGF;LMO3;MED8;PTOV1;MITF;MED7;MYCN;LMX1A;RFX7;TFR2;ERG;SQSTM1;DLX1;DLX2;NOTCH1;AIRE;TWIST1;GATA3;PRDM10;FOXO1;MED12L;GLIS2;PCBP1;HIVEP1;ABL1;NLRP3;BPTF;TFAP2A;SMAD2;TFAP2B;SMAD1;JUN;ZFHX3;JAG1;AUTS2;FOXF1;BCL11A;WNT3A;SS18L1;HMGA1;GDF2;HMGA2;NFATC2;NFATC1;PBX4;IGF1;TRERF1;ESR1;PBX1;MED13L;NFATC4;NFKBIA;GDNF;TCF4;ZNF410;HOXD8;LIN54;CSRNP1;GMEB2;THRB;CETN3;HMGB2;LDB2;MED16;HOXC11;MED18;GLI3;MED10;TEAD1;IL10;BRD3;KLF10;ACTR2;NCOA2;PPP1R12A;TCF15;PARP1;RIPK2;EN2;TET2;PAX3;MED26;SIRT1;ETV4;PAX2;DCN;NR5A1;TOX3;ZEB2;ELF3;IRF3;IFNG;IRF4;MTF1;HAND1;TET3;IRF8;HCLS1;CDH13;ARHGEF2;PTMA;HDAC4;NFAT5;ZNF593;SP100;NUFIP1;HLF;HDAC1;DOT1L;LEF1;ASCL1;DLL1;EGFR;RXRA;MAPK7;HSF2;NRIP1;E2F3;TCF7L2;GSX1;DAB2IP;FOXJ2;PDX1;WNT7A;CDC5L;NR1H3;DEK;MAPK15;POU4F1;TBX3;POU4F3;SKI;KLF6;MYBBP1A;NFIA;TAF5;AGRN;LPIN2;SSBP3;FOXA2
Regulation of Transcription by RNA Polymerase II (GO:0006357)	1.52344	32.5178	5.37014e-10	8.29687e-07	1.06732e-17	1.46865	0.0240593	1.3504	SMARCAL1;APP;MAML2;MYT1L;RAX;EHMT1;BACH2;SOX2;ZNF729;SOX1;MCIDAS;ZMIZ1;NAMPT;NKX1-1;TRIM27;SOX9;IER2;PKNOX2;DDX17;ZNF287;NKX2-6;SLC11A1;MED8;PTOV1;EBF3;DICER1;OVOL1;MED7;OVOL2;TFR2;RFX7;NOBOX;HOXB6;TSHZ3;CTBP1;AIRE;TSHZ2;TWIST2;TWIST1;GATA3;PRDM10;MED12L;ZNF709;PCBP1;PRDM16;HIVEP1;HOXC8;NKX2-4;ZNF267;ZNF264;JUN;JAG1;ZNF141;FOXF1;BCL11A;SS18L1;NR2F1;GDF2;NFATC2;NFATC1;PBX4;IGF1;TRERF1;PARP15;PBX1;MED13L;NFATC4;ID2;ID4;ID3;GTF2IRD1;SIM2;HOXD8;ZNF135;ZNF134;LIN54;CSRNP1;PHF2;ZNF132;TENM2;GMEB2;ZNF251;FOXE1;CETN3;MED16;HOXC11;GLI3;ZNF808;MECOM;ZMYM5;ANKRD2;TEAD1;IL10;BRD3;NCOA2;ZHX2;BRD1;PARP1;TCF15;ZNF480;RIPK2;HSBP1;EN2;TET2;PAX3;EN1;COMMD1;MED26;CBFA2T3;SIRT1;SUPT3H;PAX2;NCOR2;NR5A1;TOX3;ZEB2;AEBP2;MTF1;TET3;HCLS1;ARHGEF2;PTMA;MDFI;VGLL3;ZNF593;SP100;GSTP1;DOT1L;ASCL1;TRAK1;EGFR;RXRA;GBX2;CUX1;GSC;HSF2;PCGF1;ZNF469;HSF5;FOXB1;GSX1;MBD2;PCGF3;DAB2IP;WNT7A;NR1H3;WWP2;LBX1;VAX2;POU4F1;GATAD2A;POU4F3;SKI;PER2;LBX2;MYBBP1A;NFIA;HDGF;ZNF337;PKN1;AGRN;PTF1A;FOXA2;BRDT;ZNF572;ZNF691;PRDM6;FHOD1;RORC;UBP1;ARID4A;NR3C1;LOXL2;CCND1;NFATC2IP;CHP2;SMARCAD1;ZNF568;ZNF565;KDM2A;NKX6-2;LMO4;HGF;LMO3;ZBTB38;CTNNBIP1;ZBTB32;ARID5A;MITF;FOXP2;ZNF91;MYCN;MAF;DMTF1;LMX1A;ZFP42;ERG;SQSTM1;ZNF311;DLX1;DLX2;DNMT1;NOTCH1;DLX6;MAZ;CREM;FOXO1;GLIS2;STRA8;ATXN1;ABL1;NLRP3;CAMTA1;NDN;ZKSCAN4;BPTF;TFAP2A;SMAD2;TFAP2B;SMAD1;ZFHX3;ZFHX2;AUTS2;WNT3A;PHF12;PTCH1;HMGA1;HMGA2;EVX2;ESR1;SMAD7;NFKBIA;GDNF;LHX1;NFE2L3;SP5;SP8;TCF4;LHX5;ZNF410;ZNF771;THRB;RNF14;HMGB2;CHD5;LDB2;HIF1AN;KLF10;ACTR2;EMX2;KLF12;PPP1R12A;EED;FOXL2;ETV4;YWHAZ;DCN;DMRTA2;ELF3;IRF3;IFNG;IRF4;ZNF517;HAND1;CRY1;CDH13;IRF8;MCPH1;HDAC4;NFAT5;NUFIP1;HLF;HDAC1;LEF1;WIZ;DLL1;MLLT6;MTA1;MAPK7;ZNF629;NRIP1;E2F3;VHL;HES3;ZNF621;JAZF1;IRX1;SMARCE1;TCF7L2;SKOR1;IRX6;PRRX2;PDX1;FOXJ2;CDC5L;ZIC4;ZIC5;DEK;MAPK15;TBX3;KLF6;BRMS1L;ERCC2;KLF9;TRIM37;ZNF853;ZNF611;TAF5;LOC728743;LPIN2;SSBP3
Regulation of DNA-templated Transcription (GO:0006355)	1.51237	29.7778	2.81168e-09	3.25804e-06	1.60697e-14	1.42469	0.000420773	1.63649	SMARCAL1;APP;MYT1L;RAX;EHMT1;BACH2;SOX2;ZNF729;SOX1;MCIDAS;ZMIZ1;NKX1-1;SOX9;TRIM22;SAMD11;SKP1;DDX17;ZNF287;RBFOX2;NKX2-6;CSNK2A1;MED8;EBF3;OVOL1;MED7;DKK3;OVOL2;SFRP1;RFX7;NOBOX;PRKCQ;HOXB6;TSHZ3;CTBP1;AIRE;TSHZ2;TWIST2;TWIST1;GATA3;PRDM10;ZNF709;PRDM16;ZNF703;HIVEP1;HOXC8;NKX2-4;ZNF264;JUN;ZNF141;FOXF1;XRCC5;BCL11A;SNAI3;SS18L1;INSR;GDF2;NFATC2;NFATC1;PBX4;IGF1;TRERF1;COL1A1;ZFAT;ID2;ID4;ID3;GTF2IRD1;SIM2;HOXD8;ZNF135;LIN54;CSRNP1;PHF2;ZNF132;ZNF251;FOXE1;IFNA2;PTPRK;MED16;HOXC11;GLI3;MECOM;ANKRD2;TEAD1;IL10;BRD3;NCOA2;ZHX2;BRD1;PRMT8;PRMT7;PARP1;TCF15;ZNF480;PRMT3;EN2;PAX3;EN1;RGMB;MED26;CBFA2T3;SIRT1;SUPT3H;PAX2;NCOR2;NR5A1;TOX3;ZEB2;AEBP2;MTF1;WAC;HCLS1;MDFI;VGLL3;SF3B5;SP100;ASCL1;TRAK1;SERTAD3;RXRA;GBX2;CUX1;GSC;HSF2;METTL4;HAS3;PCGF1;HSF5;ZNF462;FOXB1;ATAD2;MBD2;PCGF3;DAB2IP;WNT7A;NR1H3;WWP2;LBX1;VAX2;POU4F1;GATAD2A;POU4F3;PER2;LBX2;MYBBP1A;NFIA;ZNF337;PKN1;PTF1A;FOXA2;BRDT;ZNF331;ZNF691;RORC;UBP1;ARID4A;NR3C1;LOXL2;EFEMP1;BASP1;SCMH1;CAPN3;ZNF568;ZNF565;FADS1;MAP2K3;KDM2A;NKX6-2;ZBTB38;ARID5A;ZNF98;DYRK1B;MITF;MYT1;FOXP2;ZNF91;MYCN;MAF;DMTF1;LMX1A;ZFP42;ERG;ZNF311;DLX1;DLX2;NOTCH1;DLX6;MAZ;CREM;FOXO1;GLIS2;STRA8;ATXN1;ABL1;EP400;CAMTA1;ZKSCAN4;ZNF423;MAP2K7;BPTF;TFAP2A;SMAD2;TFAP2B;SMAD1;ZFHX3;ZFHX2;AUTS2;WNT3A;ATP8B1;PHF12;HMGA1;HMGA2;EVX2;ESR1;SMAD7;LHX1;ZFP64;NFE2L3;SP5;SP8;TCF4;LHX5;ZNF410;ZNF771;RNF14;CHD7;HMGB2;CHD5;CHD4;AFF1;LBH;ZNF646;ARHGEF11;KLF10;EMX2;KLF12;EED;FOXL2;GLRX2;ETV4;TGFBR1;DNAJC2;DMRTA2;ELF3;IRF3;IFNG;IRF4;ZNF517;HAND1;ZNF516;CRY1;IRF8;PFDN5;L3MBTL4;HDAC4;HLF;HDAC1;LEF1;TGFBRAP1;CXXC1;WIZ;MLLT6;MTA1;ZNF629;TAF1B;E2F3;VHL;ZNF621;IRX1;SMARCE1;TCF7L2;SKOR1;IRX6;PRRX2;PDX1;FOXJ2;CDC5L;ZIC4;ZIC5;DEK;FBXL14;TBX3;KLF6;ERCC2;KLF9;PDCD4;QRICH1;ZNF853;ZNF611;TAF5;LOC728743
Negative Regulation of DNA-templated Transcription (GO:0045892)	1.63185	25.7242	1.42515e-07	0.000132111	1.33154e-10	1.50013	0.0013504	1.79882	ZNF572;APP;MYT1L;PRDM6;RORC;EHMT1;ARID4A;NR3C1;BACH2;LOXL2;SOX2;SOX1;CCND1;BASP1;SCMH1;CAPN3;ZNF568;TRIM27;SOX9;SAMD11;SKP1;RBFOX2;NKX6-2;KDM2A;ZBTB38;CTNNBIP1;ZBTB32;ARID5A;MITF;DICER1;FOXP2;DKK3;OVOL2;SFRP1;MAF;DLX1;DNMT1;NOTCH1;TSHZ3;CTBP1;MAZ;CREM;TWIST2;TWIST1;GATA3;FOXO1;GLIS2;ATXN1;ZNF703;PRDM16;HIVEP1;NDN;ZNF423;ZNF267;BPTF;TFAP2A;SMAD2;TFAP2B;JUN;ZFHX3;ZNF141;XRCC5;ATP8B1;BCL11A;PHF12;PTCH1;NR2F1;HMGA1;HMGA2;PARP15;TRERF1;ESR1;NFATC4;SMAD7;NFKBIA;ID2;LHX1;ID4;ID3;GTF2IRD1;ZNF134;LIN54;TENM2;THRB;IFNA2;HMGB2;CHD4;PTPRK;LDB2;GLI3;ZNF808;LBH;MECOM;ZMYM5;HIF1AN;ANKRD2;KLF10;ZHX2;KLF12;PARP1;EED;HSBP1;EN2;EN1;FOXL2;COMMD1;SIRT1;YWHAZ;CBFA2T3;PAX2;NCOR2;ZEB2;ELF3;AEBP2;IFNG;HAND1;CRY1;IRF8;L3MBTL4;PFDN5;MDFI;MCPH1;HDAC4;SP100;HDAC1;GSTP1;LEF1;ASCL1;RXRA;MTA1;CUX1;NRIP1;PCGF1;ZNF469;VHL;HES3;JAZF1;IRX1;SMARCE1;TCF7L2;SKOR1;MBD2;DAB2IP;NR1H3;WWP2;POU4F1;TBX3;GATAD2A;SKI;PER2;MYBBP1A;BRMS1L;PDCD4;TRIM37;HDGF;FOXA2
Nervous System Development (GO:0007399)	1.88847	27.87	3.8967e-07	0.000259067	5.02678e-11	1.78289	0.00208201	2.10806	APP;SH3GL3;PPP1R17;DOC2A;MYT1L;CHD7;PCSK9;MSI1;LDB2;ROBO1;FGF5;FGF6;PLXNC1;SH3GL1;APC2;KIRREL3;RBFOX1;EMX2;RBFOX2;ADGRV1;DSCAM;PAX3;NAV1;PAX2;TGFBR1;TGFBR2;OLFM1;ZEB2;VCAN;ADGRF1;MTF1;SCN8A;ALDH1A2;MAL;RAPGEF5;SHANK3;SHANK2;HDAC4;NLGN1;GSTP1;DLX6;LAMA3;LPAR1;NRXN3;CXCR4;SPG7;ASCL1;TRAK1;GLIS2;SNTG2;RXRA;GBX2;MOBP;SLITRK1;SPOCK2;NTF3;EP400;DRD1;SRGAP1;TFAP2A;TFAP2B;MARCKSL1;JAG1;EIF2B2;GSX1;BDNF;FN1;NR2F1;PCDHB14;ZIC4;PCDHB12;ZIC5;PCDHB11;POU4F1;VAX2;DCLK1;NELL1;NFASC;GDNF;LHX1;PCDHB16;NF1;NMUR2;FAT4;AGRN;SIM2;SDK2;FGF10
Negative Regulation of RNA Biosynthetic Process (GO:1902679)	1.92776	28.442	3.91255e-07	0.000259067	2.14958e-08	1.66568	0.0091676	1.93227	LIN54;IFNA2;HMGB2;EHMT1;ARID4A;CHD4;PTPRK;NR3C1;GLI3;LOXL2;LBH;MECOM;BASP1;SCMH1;CAPN3;ZNF568;SOX9;SAMD11;SKP1;KLF10;ZHX2;RBFOX2;NKX6-2;PARP1;EED;ZBTB38;ARID5A;FOXL2;SIRT1;CBFA2T3;PAX2;FOXP2;DKK3;NCOR2;SFRP1;ELF3;IFNG;CRY1;L3MBTL4;PFDN5;MDFI;SP100;NOTCH1;TSHZ3;CTBP1;HDAC1;LEF1;TWIST2;TWIST1;GATA3;ASCL1;FOXO1;GLIS2;ATXN1;MTA1;PRDM16;ZNF703;PCGF1;ZNF423;SMARCE1;SMAD2;TFAP2A;TFAP2B;TCF7L2;JUN;ATP8B1;XRCC5;PHF12;MBD2;DAB2IP;HMGA1;HMGA2;WWP2;TRERF1;TBX3;GATAD2A;PER2;MYBBP1A;LHX1;ID2;PDCD4;ID4;ID3
Axon Guidance (GO:0007411)	2.77842	38.647	9.10086e-07	0.000527281	2.36132e-07	2.27298	0.000305712	3.80187	NRP1;NRP2;TENM2;TRIO;NOTCH1;TENM3;MYCBP2;NRXN3;PTPRM;NEXN;PTPRJ;SEMA3F;ALCAM;KIF5C;KIF5B;PLEKHG4B;SLIT2;ARHGEF40;EPHB3;SEMA6C;DSCAM;UNC5A;CNTN5;UNC5B;BDNF;SEMA4B;UNC5D;PTK2;NFASC;CXCL12;EFNA2;VANGL2;GDNF;LHX1;PRKCQ;LGR6
Negative Regulation of Transcription by RNA Polymerase II (GO:0000122)	1.6616	22.2082	1.56834e-06	0.000807694	3.77942e-08	1.48758	0.0025852	1.86137	ZNF572;APP;MYT1L;PRDM6;RORC;EHMT1;ARID4A;NR3C1;BACH2;LOXL2;SOX2;SOX1;CCND1;ZNF568;TRIM27;SOX9;KDM2A;CTNNBIP1;ZBTB32;ARID5A;MITF;DICER1;OVOL2;MAF;DLX1;DNMT1;NOTCH1;CTBP1;MAZ;CREM;TWIST1;GATA3;GLIS2;ATXN1;PRDM16;HIVEP1;NDN;ZNF267;BPTF;TFAP2A;TFAP2B;JUN;ZFHX3;ZNF141;BCL11A;PHF12;PTCH1;NR2F1;HMGA2;PARP15;ESR1;SMAD7;NFKBIA;ID2;ID4;ID3;GTF2IRD1;ZNF134;TENM2;THRB;HMGB2;LDB2;GLI3;ZNF808;ZMYM5;HIF1AN;ANKRD2;KLF10;ZHX2;KLF12;PARP1;EED;HSBP1;EN2;EN1;COMMD1;SIRT1;YWHAZ;CBFA2T3;NCOR2;ZEB2;AEBP2;IFNG;HAND1;CRY1;IRF8;MDFI;MCPH1;HDAC4;SP100;HDAC1;GSTP1;LEF1;ASCL1;RXRA;MTA1;CUX1;NRIP1;PCGF1;ZNF469;VHL;HES3;JAZF1;IRX1;TCF7L2;SKOR1;MBD2;DAB2IP;NR1H3;WWP2;POU4F1;TBX3;GATAD2A;SKI;PER2;BRMS1L;TRIM37;HDGF;FOXA2
Neuron Differentiation (GO:0030182)	2.45869	32.5107	1.80888e-06	0.000838414	1.72496e-09	2.33431	6.07971e-07	4.70808	ALK;BRSK2;RTN1;MYT1L;CDNF;PCSK9;ASCL1;HS6ST1;EGFR;SOX2;SOX1;IER2;WNT3;IRX1;NTRK2;EMX2;GSX1;WNT3A;IRX6;EN2;EN1;WNT7A;ATP2B2;MYO7A;PBX4;BAIAP2;VAX2;PBX1;TUBA4A;TGFBR1;MANF;UGDH;LMX1A;ID2;LHX1;DDIT4;ERCC2;ID4;ID3;LHX5;ITM2C;FOXA2
Positive Regulation of RNA Biosynthetic Process (GO:1902680)	1.73714	20.4356	7.77999e-06	0.00277387	2.63301e-11	1.77001	0.00830388	1.88093	FOXE1;RNF14;RORC;HMGB2;CHD4;MED16;GLI3;SOX2;LBH;MECOM;MCIDAS;CAPN3;SOX9;TEAD1;MAP2K3;IL10;ARHGEF11;CSNK2A1;PAX3;DYRK1B;MITF;FOXL2;EBF3;RGMB;PAX2;SUPT3H;TGFBR1;DNAJC2;SFRP1;MYCN;IRF4;ZNF516;WAC;HDAC4;SF3B5;NOTCH1;AIRE;HDAC1;MAZ;LEF1;CXXC1;GATA3;PRDM10;FOXO1;GLIS2;SERTAD3;RXRA;MTA1;PRDM16;HAS3;EP400;VHL;MAP2K7;ZNF423;SMAD2;TFAP2A;TFAP2B;JUN;ZFHX3;AUTS2;FOXF1;WNT3A;SS18L1;ATAD2;MBD2;PCGF3;FOXJ2;GDF2;HMGA1;NFATC2;NR1H3;WNT7A;HMGA2;NFATC1;PBX4;IGF1;TRERF1;ESR1;GATAD2A;COL1A1;KLF6;LHX1;ID2;TCF4;QRICH1;TAF5;FOXA2
Axonogenesis (GO:0007409)	2.27334	26.3253	9.35114e-06	0.0028895	1.73088e-05	1.78699	0.0278273	2.19074	APP;NRP1;NRP2;TENM2;BRSK2;TRIO;TENM3;NOTCH1;MYCBP2;NRXN3;NEXN;PTPRJ;SEMA3F;KIF5C;SLITRK1;KIF5B;PLEKHG4B;SLITRK5;CTNNA2;SLIT2;ARHGEF40;EPHB3;SEMA6C;DSCAM;AUTS2;CNTN5;BDNF;SEMA4B;WNT7A;ANK3;UNC5D;BAIAP2;POU4F1;DCLK1;PTK2;PAX2;NFASC;CXCL12;EFNA2;PRKCQ;FAT4;LGR6
Negative Regulation of Cell Differentiation (GO:0045596)	2.22534	25.2997	1.15489e-05	0.00334556	1.21366e-06	1.90659	0.000549851	3.1214	TRIO;NOTCH1;TWIST2;TWIST1;GATA3;ERFE;ASCL1;DLL1;EGFR;FOXO1;ZFP36L2;PTHLH;HDAC7;SOX2;EFEMP1;PRDM16;TUNAR;ENPP1;PTK2B;SOX9;ANKRD2;SMAD2;ZFHX3;JAG1;ADGRV1;PTCH1;DAB2IP;NR1H3;EIF2AK4;SIRT1;TGFBR1;TBX3;OVOL2;SMAD7;SKI;NFKBIA;SFRP1;COL5A1;IFNG;ID2;PDCD4;SPRY1;FOXA2
Intracellular Signaling Cassette (GO:0141124)	1.91425	21.4452	1.36342e-05	0.00371733	1.44091e-07	1.74237	0.0280019	1.8827	DIRAS3;APP;PIK3CG;IGF1R;PIK3C2B;AKAP13;ZMIZ1;PLCE1;CCR7;MAP3K8;MAP3K7;CCR2;MAP2K3;DUSP5;RIPK2;MAGI2;TSC2;KSR2;GMIP;MAF;DDAH1;ARHGEF2;RAPGEF5;DOCK1;SHANK3;BIRC3;CREM;OPRL1;CXCR4;FPR2;GATA3;NYAP2;ARHGAP15;EGFR;PIK3R5;MAPK7;PLCG1;CCR1;SMAD2;SMAD1;JUN;MAP3K1;SIAH2;TNK2;AMFR;MYO16;TPCN2;SMAD7;NFKBIA;ARHGAP32;ARHGAP31;P2RX4;TSPAN18;NF1;NFE2L3;QRICH1;STUB1;PLCD4;LAT;MYD88;PTPN3
Fat Cell Differentiation (GO:0045444)	3.49056	36.8745	2.58281e-05	0.00598565	1.94509e-05	2.77377	0.049297	3.03652	TLE3;TCF7L2;TFAP2B;TMEM120B;STEAP4;CTBP1;TMEM120A;EHMT1;HMGA2;METRNL;SIRT1;FOXO1;PSMB8;BSCL2;PER2;ZNF516;PRDM16;BBS9;FFAR2
Regulation of Small GTPase Mediated Signal Transduction (GO:0051056)	2.36699	23.9686	4.00168e-05	0.00845058	6.52101e-05	1.85205	0.0441024	2.24071	TRIO;ARHGAP19;ARHGEF10L;DENND3;ARHGAP15;SYDE2;ARHGAP22;FGD3;GNA13;PREX1;AKAP13;FGD5;MCF2L;PLEKHG4B;EPS8L2;SLIT2;ARHGEF40;ARHGEF11;ARHGEF10;GIT2;ARHGEF19;ARAP1;GMIP;ARFGAP1;ARHGAP32;ARHGAP31;OBSCN;KBTBD6;ARHGEF3;ARHGEF4;ARHGEF2;DOCK2;SQSTM1
Sympathetic Nervous System Development (GO:0048485)	9.33833	92.6972	4.88615e-05	0.0093523	2.39745e-05	12.9186	0.00351083	11.5638	NRP1;TFAP2B;NRP2;GDNF;NF1;GATA3;SEMA3F;ASCL1
Neuron Projection Guidance (GO:0097485)	2.49774	24.7143	5.04439e-05	0.0093523	1.3188e-06	2.27182	0.00609042	3.10498	NRP1;NRP2;TENM2;TRIO;NOTCH1;TENM3;MYCBP2;NRXN3;NEXN;PTPRJ;SEMA3F;KIF5C;KIF5B;PLEKHG4B;SLIT2;ARHGEF40;EPHB3;SEMA6C;DSCAM;CNTN5;BDNF;SEMA4B;UNC5D;PTK2;NFASC;CXCL12;EFNA2;PRKCQ;LGR6
Epithelial to Mesenchymal Transition (GO:0001837)	3.89906	37.5504	6.56844e-05	0.0112758	0.000167562	2.8635	0.0179061	4.26819	DDX17;NOTCH1;ROCK1;ROCK2;HGF;LEF1;SLC39A10;HMGA2;IGF1;TGFBR1;TBX3;LOXL2;TGFBR2;OLFM1;SOX9
Negative Regulation of Apoptotic Process (GO:0043066)	1.67982	15.9362	7.58409e-05	0.0125544	6.26731e-06	1.50296	0.000926413	2.26266	ITGB1;PRR5;FLT4;ERFE;CLU;AQP1;IGF1R;CFL1;CAPN3;SOX9;BOK;IL10;PRKCI;NKX2-6;CSNK2A1;UNC5B;HGF;PRKCA;SIRT1;YWHAZ;SND1;PAX2;RNF144B;TOX3;SFRP1;CEACAM6;DDAH2;RASA1;PPIF;HCLS1;PTMA;CARD14;BIRC3;NOTCH1;HDAC1;GSTP1;MAZ;LEF1;GATA3;ASCL1;DLL1;THBS1;EGFR;FOXO1;MALT1;MAPK7;NTF3;BAG1;BNIP2;PTK2B;VHL;PAK4;TFAP2A;NTRK2;FOXB1;TFAP2B;MGMT;BDNF;PLK2;SIAH2;RHBDD1;ASNS;HMGA2;CFLAR;IGF1;POU4F1;TBX3;PTK2;NFATC4;SH3RF3;SH3RF2;PROC;GDNF;IL2RB;CPEB4
Response to Transforming Growth Factor Beta (GO:0071559)	4.6747	43.4596	9.17211e-05	0.0137138	0.000417452	3.26654	0.00531068	6.27372	DLX1;ZFHX3;SFRP1;MAPK7;ROCK1;ROCK2;PDE3A;WNT7A;SOX9;NR3C1;ZFP36L2;TGFBR1
Autonomic Nervous System Development (GO:0048483)	7.46984	66.3363	0.000139068	0.0184165	0.000277607	6.45828	0.00496879	10.021	NRP1;TFAP2B;GDNF;FN1;NF1;GATA3;ASCL1;GFAP
Regulation of Epithelial to Mesenchymal Transition (GO:0010717)	2.83833	24.6207	0.00017091	0.0211175	7.1405e-05	2.336	0.0275033	3.09832	SMAD2;TCF7L2;LEF1;DAB2IP;TWIST1;GATA3;TGFBR1;PTK2;QKI;LOXL2;OVOL2;TGFBR2;SMAD7;COL1A1;OLFM1;SFRP1;GLIPR2;ZNF703;SPRY1;FOXA2
Negative Regulation of Cell Migration (GO:0030336)	2.08658	17.3317	0.000246967	0.0272546	0.000302036	1.68157	0.0322957	2.24934	PTPRU;IFITM1;NDRG4;PTPRR;SP100;HDAC1;ARID4A;PTPRM;PTPRJ;PTPRK;THBS1;ROBO1;DPYSL3;CYP1B1;SLIT2;SRGAP1;JAG1;LIMCH1;MAGI2;GDF2;DAB2IP;MITF;MCC;SULF1;MAPK15;DCN;TGFBR1;SMAD7;SFRP1;TMEFF2;BRMS1L;CDH11;NF1;CLDN19
Cell Junction Assembly (GO:0034329)	2.50612	20.5684	0.000272657	0.0293899	0.0026044	1.74908	0.0209021	2.92809	KIRREL3;NLGN1;DSCAM;BDNF;FN1;PCDHB14;PCDHB11;CDH9;POU4F1;CDH6;CDH4;ADGRF1;SLITRK1;SPOCK2;CDH11;PCDHB16;CLDN19;CDH13;PLXNC1;DRD1;SHANK3;SDK2;SHANK2
Generation of Neurons (GO:0048699)	1.98859	15.7337	0.000366325	0.0358531	2.20212e-06	1.92894	0.00790803	2.57892	NRP1;BRSK2;RTN1;MYT1L;CEP85L;PCSK9;ASCL1;EGFR;SOX2;SOX1;IER2;WNT3;IRX1;NTRK2;EMX2;GSX1;AUTS2;WNT3A;IRX6;EN2;EN1;WNT7A;NAV1;ATP2B2;DNAAF4;BAIAP2;VAX2;TUBA4A;LMX1A;ID2;LHX1;DDIT4;ID4;ID3;LHX5;ITM2C
Axon Extension Involved in Axon Guidance (GO:0048846)	15.5441	122.7	0.000373082	0.0358531	0.00369027	12.9067	0.01002	16.6667	NRP1;NRP2;ALCAM;SEMA3F;SLIT2
Neuron Projection Development (GO:0031175)	1.96326	15.4644	0.000379407	0.0358531	0.00207894	1.50557	0.026423	2.21234	APP;PTPRU;NLGN1;TRIO;TNXB;ROCK1;CDNF;USH1C;PTPRM;STMND1;PTPRK;NYAP2;BLOC1S6;ALCAM;NPY;NTF3;TMEM108;TUNAR;EPHB3;ADGRV1;PPP1R12A;UNC5A;BDNF;DAB2IP;VASH2;WNT7A;VRK1;DICER1;BAIAP2;POU4F1;MYO16;MANF;ADGRF1;GDNF;RAPGEF6;SHANK3;SHANK1
Regulation of Gene Expression (GO:0010468)	1.3758	10.5287	0.000474712	0.0409365	1.09778e-05	1.30586	0.0188923	1.51886	ZNF331;ZNF572;APP;PRDM6;EHMT1;NR3C1;CLU;SOX2;EFEMP1;SOX1;NAMPT;SOX9;FADS1;TRIM22;SKP1;NKX6-2;FBXW7;ZBTB38;SLC11A1;ZBTB32;ZNF98;ANK2;MITF;DICER1;ANK3;ATP1B1;MYT1;OVOL2;OLFM1;SFRP1;TYROBP;MYCN;DMTF1;PRKCQ;DNMT1;NOTCH1;AIRE;MAZ;CREM;TWIST1;GATA3;TTBK1;RFPL4B;STC2;ZNF703;ABL1;ZNF423;WNT3;BPTF;CCR1;TFAP2A;SMAD2;ZFHX3;ZNF141;WNT3A;SNAI3;INSR;GLMN;FN1;HMGA1;HMGA2;NFATC2;IGF1;PARP15;ESR1;CLK2;GDNF;ZFAT;ID2;HNRNPF;LHX1;ZFP64;TMEM119;GTF2IRD1;GRSF1;MYD88;ZNF410;ZNF134;LIN54;RNF14;CHD7;IFNA2;CHD4;AFF1;GLI3;ROBO1;ZNF808;ZNF646;AMH;CD34;METTL18;IL10;NCOA2;PRMT8;PRMT7;PRMT3;GLRX2;MED26;SIRT1;SUPT3H;PTBP2;TGFBR1;TAPBP;NR5A1;ACTA1;IFNG;TRAF3;ZNF516;CLDN19;HCLS1;PFDN5;HDAC4;SF3B5;ROCK1;ROCK2;HDAC1;TGFBRAP1;LEF1;CXXC1;ASCL1;DLL1;TOB1;PTHLH;MLLT6;HDAC7;SERTAD3;TAF1B;TRA2B;RPS3;METTL4;PCGF1;VHL;ZNF462;NTRK2;SKOR1;NTRK3;PRRX2;POU4F1;FBXL14;NELL1;MYBBP1A;TRIM39;NFIA;PTF1A;BRDT
Negative Regulation of Cell Motility (GO:2000146)	2.20112	16.7294	0.000500243	0.0409365	0.000100832	1.904	0.0225774	2.6088	PTPRU;IFITM1;HDAC1;CCDC125;ARID4A;PTPRJ;GATA3;PTPRK;ROBO1;DPYSL3;CYP1B1;SLIT2;SRGAP1;JAG1;LIMCH1;MAGI2;MITF;SULF1;MAPK15;TGFBR1;SMAD7;SFRP1;TMEFF2;BRMS1L;CDH11;NF1;CLDN19
Traits: GWAS Catalog 2025
Femur Bone Mineral Density X Serum Urate Levels Interaction	2.91184	99.5278	1.43094e-15	2.84758e-12	3.05739e-18	2.43998	3.56976e-05	2.92701	LIN54;TENM2;VIPR2;MAML2;MEGF11;GBE1;TECR;BACH2;SYNE1;TNFSF13B;ROBO1;LOXL2;CDH4;DPYSL3;ARIH2;TMEM108;FBRSL1;WDR7;PLXNC1;LZTS1;CD34;BOK;CALN1;BORCS5;KIRREL3;CCBE1;RBFOX1;KLF12;TRPC6;CSNK2A1;DSCAM;GRID1;RIPK4;HPCAL1;DDX10;KAZN;NAV1;PRKAR1B;ZNF516;CDIP1;LUC7L3;CDH13;RBCK1;LCP1;RHCG;GRAMD1B;TNXB;ANKRD11;NTM;TSHZ2;ITPR1;KCNA5;AOAH;ARHGAP15;FHIT;THSD4;PCDH17;GLIS2;ARHGAP22;SNX29;INPP5A;PODXL;CTNNA1;GSE1;TAC4;CTNNA2;LRRC4C;TCF7L2;PTPRN2;DAB2IP;SLC4A11;ATP2B2;EIF2AK4;GRIN2C;SULF1;MCC;VAX2;PBX1;PAFAH2;MYO16;DCLK1;MPP7;SH3RF3;SLC2A9;NELL1;DIAPH1;FRAS1;COL5A1;POLR3E;PSMG3;QRICH1
Chronotype	2.42384	68.483	5.36423e-13	5.3374e-10	1.17731e-25	2.57907	2.66322e-05	2.69383	CPNE8;CD83;DGKB;RASEF;RAX;SOX2;ALCAM;SOX1;KIF5C;DIP2C;PDE8B;CALN1;KIRREL3;RBFOX1;USP7;UNC5B;LMO3;MAGI2;KAZN;MITF;ANK2;UNC5D;ANK3;FOXP2;MTHFD1;STIM2;SCN8A;FKBP9;KDELR3;ALG10B;TMEM161B;TSHZ3;PDE1C;DLX6;MYCBP2;ARHGAP15;CPLX2;TEX29;MED12L;HIVEP1;RHBDL3;ZNF423;PDZD8;TFAP2B;ZFHX3;AUTS2;CNTN5;BDNF;BCL11A;SLC6A6;MSRA;GRHPR;ZFAT;ID4;NMUR2;TCF4;EIF4G3;TENM2;THRB;GBE1;LRRTM4;TMEM108;EMX2;PDE4D;SSR3;TACR3;SIRT1;YWHAZ;PTBP2;AJAP1;NR5A1;MMS22L;TOX3;RNF144B;RASA1;EXOC4;SPATA31D1;DOCK1;PCYOX1;HDAC4;DDC;RGS16;NRXN3;HSD17B12;MAT2B;RASD2;CUX1;NPY;METTL4;NAA25;CSMD1;CACNG3;ZNF462;RWDD3;MGMT;PLCL1;FBXL13;MYO16;PER2;POLR3B;ASB7;BLID
General Risk Tolerance (Mtag)	3.2787	89.7135	1.30805e-12	8.67676e-10	1.53603e-17	3.09981	0.000238713	3.24646	TENM3;PPP1R13B;CDH9;BACH2;SOX2;CDH6;CALB2;SCMH1;TRIM27;CD34;CTSB;KIRREL3;RBFOX1;TRPC6;MAGI2;TET2;SORCS2;YWHAZ;SND1;FOXP2;RNF144B;ZEB2;STIM2;TBC1D5;TET3;CDH13;VGLL3;BLK;TSHZ3;TSHZ2;B3GLCT;FIGN;GATA3;MAT2B;SEMA3F;TRHDE;GRIN2A;HIVEP1;CTNNA1;CTNNA3;ATP6V1G3;LRRC4C;KLHL29;ZFHX3;AUTS2;BCL11A;BDNF;WSCD2;PCDH7;NTRK3;LRP1B;CYLD;MSRA;NFASC;NFIA;ALOX5AP;NF1;TCF4;BUD13;EIF4G3
Appendicular Lean Mass	2.08047	50.9605	2.30198e-11	1.14523e-08	1.86411e-13	1.7744	0.000241864	2.203	ICE1;HHIP;NR3C1;CMIP;IGF1R;LOXL2;EFEMP1;SCMH1;PLCE1;ARHGEF40;FADS1;SH3GL1;FNBP4;CCBE1;USP7;KDM2A;PRKCE;ZBTB38;FNDC3B;PRKCA;SLC30A1;VRK2;ANK3;FOXP2;PYGO1;SFRP1;COL4A2;KCNQ1;PPIF;ERG;DNMT1;UBR1;CYP2C19;ARHGAP15;LTBP1;GIGYF2;MOBP;PCBP1;STC2;CAMTA1;MAP2K7;KLHL29;DNAH12;GCKR;JAG1;COL24A1;AUTS2;WSCD2;INSR;PTCH1;HMGA1;HMGA2;NFATC1;ESR1;PTK2;NFATC4;NFKBIA;ZFAT;ZFP64;NF1;PDE3A;ID4;PXMP4;SIM2;TECPR2;RERE;PTPRU;SERPINA1;FLT1;THRB;CPXM2;FAF1;SNX13;GLI3;RAB22A;SYNE1;ADAMTSL1;MECOM;CAPZB;ADAMTSL4;HIF1AN;PRKG1;BOK;ZHX2;ADGRV1;ABCC8;TET2;SUPT3H;NCOR2;RNF144B;VCAN;MMRN1;PITPNM2;TNNT3;ERGIC2;KIZ;ROCK2;DOT1L;ASAP1;DBF4B;SPG7;CHSY1;TRA2B;GNA12;MVB12B;ZNF469;JAZF1;CHGA;PTPN1;PLCL1;TMEM176B;PCGF3;KCNIP4;EYA4;DAB2IP;WWP2;CFLAR;TBX3;GATAD2A;SKI;TTLL5;SPC24
Body Size At Age 10	2.78465	62.0118	2.1313e-10	8.48258e-08	5.73808e-13	2.42394	0.000954854	2.79581	RERE;ALK;CPNE8;HHIP;GPR63;SIPA1L2;CMIP;RPTOR;LRRTM4;PPP6R3;BBS9;TRIM27;MAGI1;KIRREL3;RBFOX2;GRID1;MAGI2;KSR2;PAX2;PTBP2;DMRTA2;GPRC5B;PRKAR1B;AEBP2;TRAF3;ARHGEF2;RHCG;BCAT1;HDAC4;TMEM161B;NTM;NRXN3;FHIT;TTBK1;PCDH17;GNAI2;NPY;CAMTA1;NDN;CSMD1;FARP2;ZNF462;TFAP2B;NTRK2;KCNJ6;BCL11A;BDNF;PCDH7;MBD2;HMGA2;NFATC1;BAIAP2;LRP1B;MED13L;GATAD2A;MSRA;NF1;NMUR2;TMEM18;SSBP3;FOXA2
Adult Body Size	2.15314	45.1127	7.95507e-10	2.63843e-07	1.58689e-23	2.45795	0.0471037	1.6342	PHF2;PCSK1;MEGF11;GBE1;PTPRM;CMIP;ROBO1;IGF1R;SOX2;RPTOR;ALCAM;CCND1;ZMIZ1;CRTAC1;SMCO4;LZTS1;PRKG1;PPFIA3;RBFOX1;DSCAM;GRID1;MAGI2;GTPBP2;PAX2;FOXP2;PTBP2;MMS22L;MC3R;RNF144B;TMEFF2;ZEB2;OPTC;TRAF3;CNGB3;CDH13;MAD1L1;CAMK1G;BLK;NFAT5;NLGN1;TMEM161B;DDC;PDE1C;NTM;NRXN3;AGAP1;HSD17B12;ARHGAP15;FHIT;TEX29;JAKMIP3;PCDH17;NPY;HIVEP1;METTL4;CAMTA1;PTK2B;LACTBL1;E2F3;STXBP6;CTNNA2;SLIT2;NKX2-4;BPTF;OPCML;IRX1;ZNF462;TFAP2B;TCF7L2;ARFGEF2;SYT3;SF3A2;AUTS2;AADAT;MGMT;BDNF;BCL11A;WSCD2;PCDH7;PLCL1;NR2F1;TECRL;MCC;BAIAP2;SGCZ;LRP1B;MSRA;ZFP64;NMUR2;BLID;TCF4;TMEM18;SSBP3;UNC79
Diastolic Bp	1.98532	36.4873	1.0431e-08	2.96539e-06	1.73834e-22	2.28952	0.000202347	2.34738	DGKB;PRDM6;RTKN2;SLC4A4;CMIP;FGF5;PREX1;EFEMP1;CCND1;PIEZO2;PLCE1;PLXNC1;TNS3;PRKCE;ZBTB38;ANK2;ANK3;COL4A2;STIM2;TRIM13;NOBOX;SIK1;ERG;CARS2;JCAD;BLK;TMEM161B;TSHZ3;TWIST1;CYP2C19;ARHGAP15;TRHDE;PCDH17;TTBK1;ZFP36L2;PODXL;PRDM16;CAMTA1;ZNF423;JAG1;PTPRN2;AUTS2;CNTN5;BDNF;WNT3A;PLK2;INSR;FN1;EIF2AK4;TRAPPC9;ESR1;QKI;PTK2;NFATC4;MED13L;CXCL12;REEP3;PDE3A;TCF4;CPEB4;RERE;ATP2A3;PRKAG2;SLC2A4;AFF1;MECOM;MCF2L;TMEM107;EGFL7;MME;GAB1;NAV1;PAX2;TSN;NCOR2;ZEB2;AEBP2;TNNT3;WAC;CHST1;CDH13;RAPGEF5;MCPH1;HDAC4;HAAO;LEF1;FIGN;THSD4;HDAC7;AGPAT4;POLD3;FGD5;HAS3;IRX1;ZNF462;WWP2;TBX3;KLF6;TRIM36
Menarche (Age At Onset)	2.80393	49.0114	2.56292e-08	5.6669e-06	3.93661e-06	1.91115	0.0461578	2.08467	PCSK1;NFAT5;TENM2;WDR25;THRB;RDH8;KCNK9;TGFBRAP1;PARN;AGAP1;PTPRK;ADARB2;TEX29;GALNT10;CMIP;SOX1;TRA2B;TMEM108;SMARCAD1;DLGAP1;CSMD1;BEND6;KIRREL3;SMAD2;ZNF462;NTRK2;KLF12;PTPRN2;TRPC6;COG6;BCL11A;BDNF;PCDH7;PLCL1;TACR3;SCRIB;WWP2;ESR1;LRP1B;GPRC5B;ARHGEF7;TMEM18;SSBP3;LGR4;VGLL3;SLC28A3
Obesity-Related Traits	1.8355	29.5262	1.03245e-07	2.05457e-05	1.04224e-12	1.76246	0.0113229	1.76684	USP6NL;FHOD3;GALNT13;CD83;ECI2;RASEF;UBE3A;TOMM20;BACH2;CDH4;MPRIP;ENPP1;ANKS1A;PKNOX2;RBFOX1;SNRPN;CD93;DSCAM;MAGI2;MTUS2;KCNK15;TSC2;RSBN1;ARMC1;OLFM1;STIM2;COL4A1;CD109;SERPING1;HPD;NTM;ITPR1;TWIST1;CPLX2;CHST11;GSG1L;DRD1;KLHL29;PTPRN2;AUTS2;CNTN5;NBEAL1;PBX4;TRAPPC9;ESR1;DCLK1;TBXAS1;NFE2L3;TUBGCP6;CRYL1;TMEM18;FBXL7;CPEB4;OR10J1;SPAG16;FOXE1;ARHGEF10L;CLYBL;ADAMTSL1;RASGEF1A;PMEPA1;DLGAP1;PRKG1;CCR2;EMX2;ADGRV1;PDE4D;NAV1;SORCS2;SUPT3H;TMC2;GPRC5B;ZEB2;AEBP2;ARHGEF3;PKHD1L1;SHANK2;VGLL3;COLEC12;TGFBRAP1;DENND3;AOAH;THBS2;HDAC7;SNX29;ANKAR;MVB12B;ANO10;E2F3;CTNNA3;CSMD1;DYNC1I1;IL10RA;PCDH7;KCNIP4;MBOAT1;NAP1L1;SGCZ;MAPK15;MYO16;MPP7;NELL1;TTC8;MYO15A;FMOD;SLC28A3
Heel Bone Mineral Density	1.79257	28.5849	1.18735e-07	2.14802e-05	1.32345e-18	1.96	0.026766	1.61401	FHOD3;OTUD4;DGKB;HHIP;SLC4A4;HS6ST1;GLDN;CMIP;AQP1;CDH6;SMARCAD1;TRIM27;FAM3C;PKNOX2;TLE3;PRKCE;ZBTB38;UBE2E3;DICER1;ANK3;DISP1;TANC1;XRN1;CD109;ERG;AURKAIP1;TNFRSF11B;ARHGAP15;CPLX1;FOXO1;ZFP36L2;GLIS2;INPP5A;ZNF423;RAB11FIP3;CCR1;ZFHX3;JAG1;NEBL;BCL11A;PTCH1;RASSF8;HMGA2;NFATC1;ESR1;MED13L;SMAD7;COL1A1;CYLD;ZFAT;TBXAS1;TMEM119;FAT3;TCF4;TMEM18;PLEKHM3;CPEB4;RERE;PHF2;ITK;THRB;SNX13;PTPRJ;CHD4;TCIRG1;CLYBL;AFF1;SYNE1;ADAMTSL1;CAPZB;TEAD1;ZCCHC24;ARHGEF11;DUSP5;ACTR2;SUN2;KLF12;TNFRSF19;TET2;EN1;TACR3;NAV1;SUPT3H;DCN;CTTNBP2NL;TGFBR2;SLC29A1;ITGA9;MCPH1;HDAC4;NFAT5;AHCY;NXN;DOT1L;SPG7;SNX29;MTA1;ZNF469;DYNC1I1;JAZF1;TCF7L2;MGMT;PCGF3;EYA4;TBX3;TPCN2;MPP7;SH3RF3;KLF6;FMNL2;NFIA;KLF9;LGR4
Age At First Sexual Intercourse	2.60581	40.0921	2.08016e-07	3.44959e-05	4.91971e-09	2.25438	0.000900309	3.11091	BLK;PHF2;TENM2;SERPINA1;PDE1C;TSHZ2;ARID4A;FIGN;MAT2B;HSD17B12;SEMA3F;SIPA1L2;ARHGAP15;FHIT;SNX29;NPY;CAMTA1;ZNF423;TEAD1;PTGDR;BPTF;MAP2K3;RBFOX1;BCL11A;LMO4;PDX1;ZIC4;VRK2;TERF1;ESR1;FOXP2;PTBP2;MSRA;CPEB1;NFASC;RAB31;TRAF3;TBC1D5;IRF4;EXOC4;CNGB3;TCF4;TMEM18;MAD1L1;UNC79
Number Of Sexual Partners	3.62519	54.1828	3.22815e-07	4.94155e-05	2.23987e-07	2.87586	0.00307051	3.92225	BLK;TMEM161B;TENM2;LRGUK;LDB2;MAT2B;LRRTM4;ZNF423;KLHL29;ZFHX3;BCL11A;UBE2E3;PCDH7;ZIC4;SND1;FOXP2;LRP1B;PTBP2;MMS22L;EIF5;TMEM17;NFIA;NMUR2;TCF4;MAD1L1;MON1B;VGLL3
Spherical Equivalent Or Myopia (Age Of Diagnosis)	2.86528	40.5737	7.08252e-07	9.39615e-05	7.73222e-07	2.23578	8.84816e-06	4.84888	PTPRR;VIPR2;THRB;FLT1;NTM;CLU;ADAMTSL1;DPP6;EFEMP1;ZMAT4;MVB12B;NRIP1;DRD1;LRRC4C;CD34;TFAP2B;NCOA2;TCF7L2;RBFOX1;ZBTB38;FNDC3B;PBX1;TGFBR1;GATAD2A;BMP3;ZEB2;TTC8;MYCN;MAF;PCCA;MYO5B;COL6A1;PDE3A;TMEM18;LSM14A
Breast Cancer	2.48989	33.5982	1.37943e-06	0.000161475	8.71414e-05	1.72817	0.00669984	2.64711	MUS81;DLX1;DLX2;ITPR1;KLHDC7A;N4BP2L1;WDR43;PTHLH;PIK3C2B;ALCAM;ATXN1;CUX1;CCND1;ZMIZ1;CFL1;NRIP1;CTNNA2;TCF7L2;CDKN2B;KLF12;MAP3K1;LMO4;SIAH2;ZBTB38;PDE4D;AMFR;ARRDC3;TET2;OVOL1;BAIAP2;ESR1;TBX3;GATAD2A;TGFBR2;COL1A1;RNF146;TOX3;NOBOX;LGR6;BCAT1;VGLL3;FGF10
Cobalt Levels	10.3861	132.29	2.93966e-06	0.000307891	0.00325059	3.9968	0.00581518	9.39418	MAGI1;MGAT4C;MAPK10;IGSF21;SGMS1;NFIA;ZMIZ1;GSE1;KIF7;TOMM20
Smoking Status (Ever Vs Never Smokers)	2.50178	31.2073	3.82482e-06	0.00038057	2.62697e-06	2.00374	0.000956441	3.28361	RERE;COLEC12;TENM2;LRGUK;DLX6;CXCR4;GATA3;NYAP2;CLU;IGF1R;CDH6;LRRC4C;OPCML;TFAP2B;ZNF462;ZFHX3;RWDD3;NPIPA8;BCL11A;BDNF;GRID1;EED;TMEM132B;PCDH7;ZIC5;FBXL16;PTK2;PTBP2;TSN;MGAT4C;OLFM1;ZEB2;STIM2;PSMG3;TMEM18;MAD1L1;VGLL3;SLC28A3
Schizophrenia	1.66937	20.5829	4.41834e-06	0.00041869	7.79838e-06	1.40482	0.013986	1.70724	WBP1L;GCC2;CLU;GALNT10;GNAT1;TRIM27;PKNOX2;CALN1;TLE3;DSCAM;MAGI2;MED8;ZFYVE21;VRK2;ANK3;THOC7;KIAA1217;DMTF1;SERPING1;CDIP1;MAD1L1;ZNF311;NDRG4;RTN1;AGAP1;FHIT;GIGYF2;FXR1;GRIN2A;RRAS;MAN2A2;PODXL;SLC38A7;ZKSCAN4;PBX4;NMRAL1;MSRA;CPEB1;ARHGAP31;CXCL12;TMEM17;NMUR2;ESAM;TCF4;PLCH2;DDR1;SPAG16;RERE;PHF2;NRP1;PTPRU;TENM2;PPP1R13B;TENM3;DOC2A;GRIK3;ATP2A2;SIPA1L2;ROBO1;AKAP10;HPF1;PCLO;LRRTM4;PRKG1;BRD1;ADGRV1;PRMT7;SLC32A1;VPS13C;MARS2;PRSS16;GMIP;PTBP2;TMEFF2;ZEB2;IRF3;TBC1D5;PITPNM2;CDH11;MATN1;CDH13;SPATA31D1;GNB1L;ERGIC3;GRAMD1B;TNXB;SGMS1;NRXN3;AMBRA1;SNX29;CTNNA1;PTK2B;MROH6;CSMD1;PLCL1;PCGF3;B3GAT1;UBE2G1;GATAD2A;MGAT4C;MYO15A;TSPAN18;XPNPEP3;VPS45;TAF5;YPEL4
Photic Sneeze Reflex	4.04745	49.5387	4.83569e-06	0.000437411	1.36441e-05	3.00455	0.00798146	4.33206	RBFOX1;EMX2;KLF12;TMEM161B;ZFHX3;TSHZ3;AUTS2;LMO4;NEBL;GBE1;FHIT;MMS22L;ZEB2;PSMD7;STIM2;CAMTA1;FAT3;PDZD8;PKNOX2
Systolic Bp	1.6545	20.1553	5.12117e-06	0.000443093	3.46326e-17	1.89353	0.0322051	1.58088	PRDM6;WBP1L;CMIP;AQP1;FGF5;KIF5B;PLCE1;FBRSL1;RCC1;TNS3;PTGDR;RBFOX1;PRKCE;ZBTB38;SLC30A5;DDX10;PRKCA;MITF;OVOL1;HHIPL1;SIK1;MAD1L1;BLK;TMEM161B;TSHZ3;SDC3;ITPR1;TWIST1;CYP2C19;TTBK1;ZFP36L2;ARHGAP22;INPP5A;RRAS;PODXL;PRDM16;KLHL29;JAG1;BDNF;FOXF1;INSR;FN1;GDF2;HMGA1;NFATC2;HMGA2;EIF2AK4;TRAPPC9;IGF1;ESR1;MED13L;NFKBIA;MSRA;LRCH1;ZFAT;TBXAS1;PDE3A;TCF4;FBXL7;CPEB4;ALK;RERE;LIN54;PRKAG2;SLC2A4;PIK3CG;ADAMTSL1;RPTOR;AKAP13;MECOM;MCF2L;ARIH2;TMEM108;WDR7;PRKG1;PLA2G12B;MME;GAB1;RGMB;PAX2;TGFBR2;TNNT3;COL6A1;CDH11;ARHGEF3;ITGA9;HDAC4;TNXB;HAAO;DOT1L;LEF1;FIGN;PPM1E;HDAC7;FGD5;CAND1;NRIP1;CTNNA3;JAZF1;FARP2;TCF7L2;NR1H3;TBX3;SKI;TEC;TRIM36;TRIP12;SLC28A3
Refractive Error	1.43478	16.7195	8.69294e-06	0.000691958	1.10829e-05	1.26459	0.0239731	1.42875	PNMT;VIPR2;HHIP;GHITM;SLC4A4;TP53AIP1;ANKS1A;CALN1;FNBP4;RBFOX1;FNDC3B;ANK3;DDIT4;SIK3;TMEM161B;MTMR3;TSHZ3;MTMR9;TRPM1;GRIN2A;GSG1L;LTA4H;PLCG1;PTPRN2;NEBL;BCL11A;ABCA4;GDF2;NFATC1;PBX4;IGF1;PBX1;MSRA;MYO5B;PDE3A;FAT3;PLCH2;DUS1L;TECPR2;PCDHB7;PTPRR;GMEB2;TENM3;PTPRJ;PCSK7;CLYBL;GLI3;ROBO1;ZCCHC14;M1AP;ADAMTSL1;AKAP13;PCLO;ADAMTSL4;ARIH2;CD34;CTSB;TMC1;NCOA2;GPR37;PRMT7;ANXA3;RRAS2;PRSS16;GMIP;PAX2;MN1;ZEB2;PXDN;ARHGEF3;CHST1;ERGIC3;GRAMD1B;OCA2;WDR25;TNXB;GSTP1;RXRA;CAMK2N1;HSF5;CTNNA2;CSMD1;DYNC1I1;ZNF462;MAP3K1;MTX3;NR1H3;UBE2G1;PCDHB12;PCDHB11;LBX1;GATAD2A;DCBLD2;TTC8;NFIA;PCDHB16;HDGF;OTUD4;DGKA;CPOX;CLU;IGF1R;FGF5;EFEMP1;CCND1;FADS1;MAGI1;DSCAM;ZBTB38;MAGI2;ZBTB32;THOC7;MAF;SLC9A5;MYCN;ERG;MAD1L1;BLK;NTM;FHIT;IGSF22;ARHGAP22;SNTG2;ZMAT4;ANKRD10;ZKSCAN4;DRD1;LRRC4C;WNT3;BPTF;TFAP2A;ANKRD28;TFAP2B;GCKR;ZFHX3;AUTS2;BOD1;SLC4A11;QKI;BMP3;ARHGAP32;DIAPH1;COL5A1;TMEM119;TCF4;TMEM18;FGF10;RERE;PPP1R13B;FLT1;THRB;TREH;CHD7;ATP2A3;AFF1;LBH;CR2;KLF12;PLA2G12B;EED;KSR2;TRAF1;SENP3;TGFBR1;DCN;CKAP4;PCCA;ZNF516;COL6A1;CNGB3;L3MBTL4;ZP4;NUFIP1;ASAP1;DENND3;SEMA3F;ATP2C1;PPM1E;THBS4;MVB12B;NRIP1;LRIG2;ZNF621;OPCML;GALNT7;NTRK2;TCF7L2;PCDH7;BAIAP3;CLCN7;TNRC6C;XPNPEP3;KLF9;TRIM37;QRICH1;VPS45;SSBP3
Carotid Intima Media Thickness X Smoking Interaction	5.24081	60.8225	9.11523e-06	0.000697666	1.53704e-05	4.15688	0.000959728	7.39906	THRB;CNTN5;CSNK1A1;PCSK9;MITF;PRKCA;FRMD4B;THBS2;DPP6;TCERG1L;SLITRK1;LHX1;TRIP12;DIP2C
Rheumatoid Arthritis	2.24409	24.8833	1.5289e-05	0.000988732	8.52959e-05	1.70295	0.00110561	3.03274	BLK;CD83;AIRE;ANKRD55;RTKN2;MSI1;GATA3;TRHDE;RASGRP1;BACH2;CDH6;LBH;PRDM16;LZTS1;FADS1;CCR2;JAZF1;TLE3;RBFOX1;GGT6;COG6;ANXA3;PLCL1;KCNIP4;RMDN2;ARAP1;TRAF1;CFLAR;RSBN1;NFKBIA;TEC;IRF4;CD5;MTF1;IL2RB;ARHGEF3;PADI2;IRF8;PRKCQ;GTF2IRD1;SMTNL2
Chin Dimples	3.56057	38.4052	2.06818e-05	0.00128615	1.39128e-09	4.53783	0.0471828	3.08339	ARHGEF11;ZHX2;MTX2;PLCL1;HMGA2;CDC5L;DICER1;ARHGAP15;SUPT3H;ALDH1A3;ZEB2;GSC;HAND1;MVB12B;ASB7;TCF4;SOX9;DRD1;FAT4
Qt Interval	2.86054	30.2379	2.56571e-05	0.00150169	1.23394e-06	2.5517	0.0192658	2.98637	NDRG4;CEP85L;ATP2A2;LDB2;SLC4A4;DPP6;PPP6R3;SLC38A7;SMARCAD1;NPHP4;FADS1;IRX1;NCOA2;KLF12;AUTS2;UBE2E3;PRKCA;LIG3;ATP1B1;AJAP1;FRAS1;KCNQ1;PDE3A;EXOC4;L3MBTL4
Adventurousness	2.59347	27.1454	2.84661e-05	0.0016185	5.75445e-09	2.74895	0.0496327	2.35317	NLGN1;TSHZ3;MYT1L;TSHZ2;ARHGAP19;MTMR9;LRRC70;CDH9;CDH6;SCMH1;MVB12B;CTNNA3;CD34;AUTS2;PTCH1;PCDH7;TET2;ANK3;YWHAZ;FOXP2;LRP1B;CYLD;TMEFF2;ZEB2;NF1;TCF4;BUD13;BCAT1;VGLL3
Birth Weight	2.07732	21.5247	3.16193e-05	0.00174785	2.35696e-08	2.03146	0.00402877	2.5673	DNMT1;FLT1;HHIP;HAAO;LPAR1;SLC2A4;IGF1R;AKAP13;CCND1;STC2;GNA12;NRIP1;PLCE1;ZNF469;PLCG1;TNS3;CNNM3;PTGDR;KLHL29;ARFGEF2;NTRK2;WSB1;JAG1;PRMT7;TCF15;ATP8B1;WNT3A;INSR;PTCH1;TET2;HMGA1;PDX1;HMGA2;KCNJ16;IGF1;ACTL9;ANK1;ESR1;SND1;GPRC5B;TSPAN14;XRN1;KCNQ1;FOXA2;MCPH1
Risk-Taking Tendency (4-Domain Principal Component Model)	2.98179	28.6625	6.6888e-05	0.00332768	1.75332e-05	2.50001	0.00744492	3.72757	ZNF462;TENM2;ZFHX3;BCL11A;BDNF;GBE1;UBE2E3;ZIC4;IGF1R;CALB2;ZEB2;PCCA;NFIA;LRRTM4;TCF4;LRRC4C;ZNF423;MAD1L1;VGLL3;BPTF;CPEB4
Type 2 Diabetes	1.62144	15.4424	7.30862e-05	0.00341704	6.73694e-13	1.82674	0.0246738	1.69515	PCSK1;PTPRS;DGKB;FAF1;CETN3;CMIP;IGF1R;CCND1;ZMIZ1;FBRSL1;SMARCAD1;AP3S2;WDR7;PGM1;PTGDR;IFNAR2;RBFOX1;CR2;ST6GAL1;KLF12;ABCC8;USP44;KSR2;ARAP1;ANK1;SND1;ARL4A;TCERG1L;TRAF3;KCNQ1;RASA1;PITPNM2;NFAT5;MTMR3;CTBP1;NXN;ANKRD55;TSHZ2;SLC1A2;ARHGAP19;NRXN3;HSD17B12;SPG7;RASGRP1;PCDH17;TRPM1;SNX29;ZNF703;MAP2K7;CSMD1;JAZF1;BPTF;NTRK2;TFAP2B;TCF7L2;CDKN2B;GCKR;ZFHX3;JAG1;MAP3K1;AUTS2;BDNF;BCL11A;WSCD2;INSR;PTCH1;PCGF3;HMGA1;NFATC2;HMGA2;ADAM30;FBXL13;QKI;TPCN2;LRP1B;TMEM154;GATAD2A;MSRA;PEX5L;NF1;TCF4;PTF1A;TMEM18;GRSF1;LPIN2;FOXA2
Pr Interval	2.09001	19.8837	7.38356e-05	0.00341704	2.2973e-10	2.35965	0.00145708	2.92962	THRB;COL13A1;DGKB;RASEF;FIGN;SIPA1L2;TRAK1;NR3C1;AFF1;FGF5;ZMIZ1;ARHGEF40;NCKAP5;SRGAP1;FADS1;MAGI1;CCBE1;TLE3;FNDC3B;NR2F1;PRKCA;CDC7;FRMD4B;DEK;PTK2;TBX3;MED13L;SKI;NFKBIA;OBSCN;LRCH1;NFIA;ID2;CCDC7;PDE3A;IRF8;CDH13;BCAT1;SSBP3;ITGA9
Haemorrhoidal Disease	3.02212	28.3399	8.46066e-05	0.00358228	5.17107e-08	3.38459	0.0229448	3.25994	CDKN2B;HHIP;TET2;HMGA2;PRKCA;ATP1B1;THBS2;HOXC11;ESR1;SND1;EHBP1;EGFR;HDAC7;KIAA1217;UGDH;FGD5;MYO15A;NF1;FBXL7;SPC24
Coronary Artery Calcified Atherosclerotic Plaque (130 Hu Threshold) In T2D	4.6747	43.4596	9.17211e-05	0.003725	0.047914	1.84428	0.000659514	8.11634	TRIM9;MSRA;CDH4;NOTCH1;PTPRN2;MAGI2;HPCAL1;PDE3A;AGAP1;ANK3;STK32B;PTPN3
Diabetic Retinopathy	5.14065	47.6534	9.42152e-05	0.00374976	0.000826125	3.35601	2.72971e-05	12.112	ARHGAP22;IGSF21;TENM2;RBFOX1;MPRIP;MYT1L;INSR;IRF8;KLHDC7A;TCF4;KCNK1
Alcohol Consumption	3.0681	28.0579	0.000106745	0.00416515	0.00016406	2.33792	0.00411504	4.25476	PNMT;ZNF462;TENM2;GCKR;SERPINA1;AUTS2;BDNF;AADAT;ARPC1B;PLCL1;ARPC1A;VRK2;ARHGAP15;AJAP1;DPP6;PSMD7;SCN8A;TCF4;CTNNA2
Atrial Fibrillation	2.08887	19.0336	0.000110344	0.00421763	7.09471e-09	2.23048	0.0231329	2.26823	THRB;WDR1;DGKB;FAF1;CEP85L;NR3C1;IGF1R;FGF5;ATXN1;HERC1;STC2;HSF2;SCMH1;MYO18B;FBRSL1;KIF3C;PHLDA1;NUDT13;WNT3;ZNF462;TLE3;ZFHX3;CNTN5;NEBL;EYA4;RASSF8;FRMD4B;DEK;SIRT1;PTK2;TBX3;SMAD7;DMRTA2;MTHFD1;FAM161A;REEP3;BCAT1;TUBA8
Intraocular Pressure	1.80135	16.2775	0.000119016	0.00438597	3.47093e-08	1.80988	0.00410115	2.28366	PTPRR;DGKB;GBE1;PRKAG2;PTPRJ;AKAP13;ALCAM;EFEMP1;MECOM;BBS9;BRD3;RBFOX1;HGF;VPS13C;FNDC3B;SUPT3H;DCN;OXA1L;LOX;COL4A1;ZNF516;COL6A1;CDH11;WAC;ANGPTL2;GNB1L;FKBP9;AURKAIP1;JCAD;MCPH1;TNXB;SEMA3F;MFF;LTBP1;DLL1;FOXO1;THBS4;RFPL4B;RXRA;MVB12B;ZNF469;WNT3;TFAP2B;PTPN1;TCF7L2;COL24A1;MGMT;NR1H3;IGF1;SYNJ2;FMNL2;COL5A1;TSPAN18;TMEM119;TCF4;SPC24
Morning Person	2.14908	19.3155	0.000124924	0.00451997	1.03924e-05	1.8938	0.0331775	2.23673	CPNE8;TMEM161B;DDC;PDE1C;DLX6;RGS16;MYCBP2;TWIST2;HSD17B12;SEMA3F;ARHGAP15;GNAI2;CUX1;LRRTM4;NPY;ARIH2;CAMTA1;CSMD1;ZFHX3;BCL11A;BDNF;MARS2;PLCL1;FBXL13;GRHPR;MMS22L;TOX3;POLR3B;CRY1;NMUR2;ASB7;TCF4;ALG10B;EIF4G3;PCYOX1
Fasting Insulin	3.40307	30.2383	0.000138366	0.0047474	8.11646e-06	3.19369	0.0304797	3.58059	BLK;TCF7L2;AMER3;GCKR;NKX2-6;HHIP;INSR;TET2;HMGA2;IGF1;QKI;HDAC7;COL4A2;PDE3A;MAP2K7;TMEM18
Broad Depression Or Schizophrenia	9.33402	82.2595	0.000148806	0.00501905	0.0062844	4.61043	0.030127	8.33078	RTN1;MATN1;SPATA31D1;TCF4;VPS45;FHIT;ZCCHC14
Forced Expiratory Volume In 1 Second (Occupational Environmental Exposures Interaction)	23.3174	204.98	0.000152118	0.00504523	0.0092652	11.0613	0.000250367	37.5997	TENM2;GALNT13;PDE4D;ZMAT4;TMEM176A
Body Mass Index	1.40945	12.2775	0.000164791	0.00531613	1.86315e-10	1.47555	0.0329091	1.4549	CPNE8;GALNT13;HHIP;PRDM6;WBP1L;GALNT10;SYDE2;ALCAM;SPATA24;FBRSL1;GNAT1;FNBP4;MAP2K3;SEMA6C;RBFOX1;UBE2E3;PRKCE;PUS1;MAGI2;ZFYVE21;SHISA4;KAZN;ANK2;DICER1;UNC5D;CDYL;FOXP2;KCNQ1;DDIT4;SIK3;PPP1R37;TMEM161B;PDE1C;FHIT;PCDH17;SNTG2;HIVEP1;EP400;STXBP6;PDZD8;WNT3;BPTF;ZNF264;TFAP2B;ZFHX3;AUTS2;BDNF;HMGA1;EIF2AK4;LRP1B;MSRA;CYLD;EIF5;CXCL12;PAN3;RPL27A;REEP3;LHX1;ZFP64;NFE2L3;LHX5;PLCH2;PI4KB;TMEM18;LSM14A;TECPR2;CPEB4;SPAG16;ALK;PCSK1;TENM2;PPP1R13B;FLT1;GBE1;SYNE1;CALB2;ADAMTSL1;RPTOR;AKAP10;TCTN1;ZNF646;RRP12;HIF1AN;TNFAIP8L2;PRKG1;PRMT7;GRID1;ABCC8;VPS13C;PRSS16;NAV1;NRG2;KSR2;ARAP1;YWHAZ;PAX2;PTBP2;MMS22L;MC3R;GPRC5B;TRAF3;MMP23B;ATG4B;PABPC1;KIZ;DOCK1;DDC;NUFIP1;TGFBRAP1;USH1C;NRXN3;CXCR4;FIGN;HSD17B12;SEMA3F;AMBRA1;TRAK1;EHBP1;GNAI2;PDF;DNAJB6;TRA2B;HAS3;NAA25;SLIT2;CTNNA2;ATP6V1G3;PAIP2;CHGA;NTRK2;TCF7L2;SKOR1;GSX1;PDX1;WNT7A;KCNJ16;PEX10;WWP2;EFR3B;SGCZ;SKI;MORN1;ERCC1;KLF9;BUD13;ZNF853;SSBP3;UNC79;SLC28A3
Refractive Astigmatism	4.006	32.7199	0.000283663	0.00842523	0.00320973	2.49717	0.0438315	4.05799	BMP3;TENM2;RBFOX1;SFRP1;FMNL2;STIM2;PCDH7;CDH13;MFF;EGFR;JAKMIP3;MYO1G
Hypothyroidism	3.26306	26.2624	0.000319617	0.00921794	7.99698e-05	2.81224	0.027334	3.71358	FOXE1;GOT1;INSR;RTKN2;TNFRSF19;BACH2;RSBN1;TPO;SNTG2;CAPZB;MTF1;NAA25;CDH13;PDE8B;FOXA2
Atypical Femoral Fracture In Phosphonate Treatment	15.5441	122.7	0.000373082	0.0103116	0.02599	5.53022	0.01002	16.6667	IGSF21;AOAH;CSMD1;IL18R1;PIK3R5
Fasting Blood Glucose (Bmi Interaction)	4.44823	34.038	0.000475071	0.0116715	0.000223795	3.87704	0.0226793	5.36482	PCSK1;TCF7L2;CDKN2B;GCKR;DGKB;VPS13C;PDX1;ARAP1;FADS1;FOXA2
Post Bronchodilator Fev1/Fvc Ratio	2.0149	14.9012	0.000613991	0.0142927	3.86208e-05	1.83252	0.00988914	2.64129	FBLN7;OCA2;TENM2;SP100;SERPINA1;KCNC2;GRIK3;PPM1E;TRA2B;MYL10;KPNA4;ZNF385D;LRRC4C;MAGI1;GCKR;EGLN2;KCNH7;PDE4D;KCNIP4;MOCOS;TET2;MYO7A;KSR2;SUPT3H;MGAT4C;NPEPL1;CCDC7;PXMP4;CDH13;TCF4;BUD13;MCPH1
Alcohol Dependence Symptom Count	5.93852	41.1823	0.000973345	0.0215217	0.00645406	3.68883	0.00496879	10.021	ABCC8;PODXL;NAA25;ARAP1;TNS3;PKNOX2;BPTF
Chronic Lymphocytic Leukemia	2.80514	18.9489	0.00116498	0.0249281	0.000105451	2.60126	0.00908606	4.18723	KLF10;FARP2;CSRNP1;GRAMD1B;CDKN2B;RPLP1;LEF1;CXXC1;ACTA1;RFX7;IRF4;IRF8;BMF;CLPTM1L;PTGDR
Neonatal White Matter Microstructure	6.99651	46.7561	0.00125231	0.0259593	0.00115929	6.76345	0.00234969	13.6678	TENM2;MECOM;UQCC1;B3GAT1;NFATC1;MAP3K13
Falling Risk	6.99651	46.7561	0.00125231	0.0259593	0.00115929	6.76345	0.030127	8.33078	TSHZ3;BCL11A;BDNF;DRD1;TRERF1;FHIT
Asthma (Childhood Onset)	1.71485	11.3269	0.00135334	0.0269904	6.29509e-05	1.60055	0.0112978	2.22461	PTPRR;TRIO;TSHZ2;COL11A2;RORC;EHMT1;TNFRSF11B;GATA3;PTPRK;BACH2;NEU1;PLEKHG4B;PSAP;CCR7;D2HGDH;LY6G6C;MAP3K7;JAZF1;MAGI1;SMARCE1;WDR36;GRID1;INSR;ZBTB38;VPS13C;OVOL1;ACTL9;LRP1B;NFKBIA;CYLD;FMNL2;TRIM39;DDAH2;TRAF3;IRF4;ID2;REEP3;PITPNM2;ITPKA;LTA;PRKCQ;TLR10;LY6G5C;IL18R1
Response To Antipsychotic Treatment	4.6671	30.7522	0.00137521	0.0269904	0.00578108	3.07462	0.0112965	7.15564	FHOD3;KIRREL3;TRPM1;ADGRV1;PDE4D;CDH13;SPOPL;FIGN
Bitter Beverage Consumption	4.6671	30.7522	0.00137521	0.0269904	0.000401375	4.48213	0.0112965	7.15564	TMEM161B;GCKR;POR;FAM124B;MAGI2;LYSMD4;ZNF568;AJAP1
Nose Morphology	5.44334	35.7198	0.00141291	0.0271919	0.0119457	3.16161	0.000454717	13.3956	ZFHX3;PRDM16;CDC5L;SOX9;TBX3;SUPT3H;MED13L
Urinary Albumin-To-Creatinine Ratio In Diabetes	9.32541	61.1405	0.00142108	0.0271919	0.026787	4.30156	0.00082137	21.4823	GCKR;BCL11A;KAZN;HS6ST1;FOXP2
Lung Function (Fev1/Fvc)	1.97276	12.6053	0.00167879	0.0295645	5.47314e-05	1.87522	0.0146525	2.6351	SH3GL3;TSHZ3;HHIP;FAF1;SLC1A2;ATP2A3;NEXN;CISD3;THSD4;GLIS2;FAM83H;EFEMP1;MECOM;BMF;ZNF462;SVIL;PTCH1;HPCAL1;TET2;CDC7;MYO16;DCBLD2;MN1;FRAS1;LOX;AEBP2;MMP15;JCAD
Weight	1.97276	12.6053	0.00167879	0.0295645	1.54432e-06	2.12606	0.00471813	2.9919	NLGN1;HLF;ITPR1;NRXN3;FHIT;FOXO1;MECOM;TRA2B;GNA12;NAA25;MGAT1;LACTBL1;PRMT7;BDNF;ABCC8;PRKCE;ZBTB38;HMGA1;KAZN;NFATC2;CDYL;FOXP2;MSRA;NELL1;TRIP12;TMEM18;ARHGEF7;DOCK1
Age-Related Nuclear Cataracts	6.21878	38.9117	0.00191675	0.0325292	0.0129307	3.68806	0.0343166	7.68956	SOX2;ZEB2;COL4A1;COMMD1;CPLX2;SLC4A4
Qrs Duration	2.89247	18.0803	0.00192887	0.0325292	0.000409257	2.57009	0.0229955	3.93263	FHOD3;KLF12;PRDM6;FAF1;CEP85L;PRKCA;TBX3;IGF1R;NFIA;HAND1;PRDM16;SLIT2;TNS3
Lung Function (Fvc)	1.96071	12.0357	0.0021583	0.0352001	9.6982e-05	1.85156	0.00383874	3.09446	HSD17B12;PTHLH;PIK3C2B;GRIN2A;EFEMP1;MECOM;BMF;CTNNA3;WNT3;JAZF1;ZFHX3;UQCC1;PTCH1;HMGA1;EN1;CDC5L;CDC7;WWP2;IGF1;TBX3;EML3;MED13L;DCBLD2;EDAR;MARCO;MN1;FGF10
Methadone Dose In Opioid Dependence	3.45858	21.2025	0.00217568	0.0352001	0.000737209	3.03299	0.0359759	4.41673	NELL1;WDR36;MAML2;BCL11A;ZMYM5;TMEM68;EYA4;MAT2B;FHIT;TBX3
Myopia	2.59678	15.8885	0.00220168	0.0353335	0.000231697	2.40253	0.0471828	3.08339	TFAP2B;TCF7L2;RBFOX1;THRB;ZBTB38;NTM;PBX1;ADAMTSL1;BMP3;PCCA;NFIA;ZMAT4;MYO5B;COL6A1;LRRC4C
Mdd (Mtag)	12.4288	74.8054	0.00243285	0.0378001	0.000666272	90741	0.00761367	20.001	TRAF3;MEGF11;FOXP2;SPTBN2
Thyroid Hormone Levels	4.14807	24.9362	0.00245036	0.0378001	9.19967e-05	5.01087	0.0140977	6.53275	MAF;FOXE1;CAPZB;NFIA;AADAT;INSR;SOX9;PDE8B
Gout	2.37273	14.1091	0.00261541	0.0397302	0.0216895	1.59983	0.00134508	4.5875	RBFOX1;BRSK2;GCKR;WDR1;PDE1C;ABCC8;HGF;PRKAG2;PRSS16;PRKCA;SLC2A9;KCNQ1;BDKRB2;ALDH16A1;PTGDR;JAZF1;FOXA2
Diverticular Disease	1.98385	11.7465	0.00268241	0.0404394	7.78399e-06	2.10147	0.00749933	2.98922	HHIP;DLX6;ARHGAP15;LTBP1;PCDH17;ROBO1;EFEMP1;SLC25A28;UBTF;GYG1;OPCML;SLC13A4;BDNF;INSR;KCNIP4;WWP2;SIRT1;MPP7;MANF;KIAA1217;RNF146;PYY;AEBP2;COL6A1;PDE3A
Male-Pattern Baldness	1.72652	10.173	0.00276088	0.0413094	0.0117611	1.36327	0.0200245	2.21331	HDAC4;FAF1;RPLP1;PRDM6;TWIST2;PARN;TWIST1;LTBP1;PTHLH;FGF5;PCBP1;GSC;PLCG1;TNS3;FADS1;WNT3;ZNF462;TLE3;TIA1;AUTS2;MTX2;ZBTB38;PAX3;CDC5L;FOXL2;EVX2;SUPT3H;EDAR;DMRTA2;IRF4;TCF4;ERGIC2;PLCD4;HOXD8;LGR4;PCYOX1;FOXA2
Bone Mineral Density (Paediatric, Skull)	5.59659	32.8638	0.00281692	0.0415235	0.0237042	3.07315	0.0387174	7.13994	EYA4;PPP6R3;TNFRSF11B;FAM3C;MPP7;LGR4
Influenza A (H1N1) Infection	5.59659	32.8638	0.00281692	0.0415235	0.0237042	3.07315	0.0387174	7.13994	PTPRR;B4GALT1;PCDH7;GHITM;LZTS1;LRP1B
Drugs: Drug signatures database (DSigDB)
Retinoic acid CTD 00006918	1.5084	46.1368	5.20505e-14	2.00394e-10	3.86349e-33	1.52873	7.84854e-11	2.04951	PNMT;TRIO;GLDC;TRIL;COL12A1;RAX;ABAT;TMEM97;WDR89;SLC4A4;MYLK;PREX1;ALCAM;PSMD7;ZMIZ1;DPYSL3;NAMPT;PLCE1;CYP1B1;SMCO4;GNAT1;FAM19A5;SAMD11;DDX17;C14ORF159;CCBE1;PRKCI;GABARAPL1;RBFOX1;WSB1;UNC5A;PRKCE;GLCE;FNDC3B;ARMC9;HPCAL1;DDX10;PRKCA;UNC5D;DKK3;KIAA1217;PRKAR1B;DDIT4;KIAA1456;PADI2;SERPING1;PRKCQ;HPD;HOXB6;COL13A1;TTYH2;CEP85L;MTMR9;GATA3;ARPP19;CHST11;PRDM16;ZNF267;NR2C2AP;JUN;JAG1;COL24A1;NEBL;PLK2;NR2F1;FN1;CDC7;MRPL23;PBX1;COL1A1;CPEB4;ARPC1B;TMEM51;OSBPL10;TRIM9;MECOM;RRP12;RNF152;BRD3;DUSP5;GPR37;MIOS;RIPK2;ANXA3;PAX3;TMC5;TMEFF2;ZEB2;GPRC5B;FAM222A;MMP15;AGPS;ITPKA;EXOC3;ERGIC3;SLC29A1;LRRC3B;GPRC5C;PLIN5;GRAMD1C;AP5Z1;GSTP1;KCNA2;ODC1;COL11A2;KCNA5;FIGN;ASCL1;EGFR;GSC;NTF3;HAS3;RPS3;PCGF1;RPL13;ZNF469;PAIP2;LDLR;CDKN2B;IL10RA;ATAD2;MBD2;NR1H3;DEF8;FAM213A;SULF1;PSMB8;SMOC2;NFIA;ADGRL1;FILIP1;PKN1;YPEL4;FAM49B;MSI1;CLU;CDH9;CDH6;EFEMP1;SCMH1;MAP3K8;PLXNC1;LZTS1;GYG1;PHLDA1;NUDT13;RAB2A;MAGI1;CEP135;TPM4;CTNNBIP1;MAGI2;VRK1;MITF;FRMD4B;VRK2;TEX2;FOXP2;TUBA4A;PYGO1;CACNB1;OLFM1;RAB31;MAF;FRMD6;TEX9;ZFP42;ROR1;SQSTM1;MAD1L1;LY6E;ANKRD17;DLX1;DLX2;BRSK2;DNMT1;NOTCH1;MAZ;RHOBTB3;ITPR1;TNFRSF11B;PHB;CYP2C19;FHIT;FOXO1;IGSF21;STRA8;TPO;ATXN1;PSAP;ABL1;EIF4EBP2;ZNF423;ANKRD28;TIA1;BDNF;ATP8B1;TMEM132B;FBXO34;SYNJ2;QKI;GFAP;PTPRE;MARCH1;LRCH1;CXCL12;LSM6;LHX1;TBXAS1;ZFP64;NFE2L3;NF1;SP8;XAF1;EIF4G3;MYD88;MDM1;ITGB1;ALK;PPP1R13B;C15ORF61;TCIRG1;PIK3CG;SYNE1;LBH;C3ORF57;PGM1;CR2;GRID1;VPS13C;ELAC2;VPS13D;TNFRSF19;FOXL2;TSN;LCP2;MTFR1;BCAT1;ITGA9;BIRC3;NFAT5;NLGN1;HDAC1;DENND3;PPM1E;EHBP1;THSD4;CDC45;SLITRK1;EEF2KMT;SLITRK5;IRX1;NTRK2;PCDH7;NTRK3;AMFR;PRRX2;KCNIP4;FOXJ2;KCNJ16;KIAA1683;CFLAR;TBX3;MGAT4C;NELL1;NFASC;FRAS1;MAB21L1;KLF9;PDCD4;TRIM36;CD248;STUB1;ZNF853;KCNK1;PTPN3;APP;IFITM1;LPGAT1;ECI2;KLHDC7A;GCC2;SOGA3;ZNF204P;SOX2;SOX1;PIEZO2;TUNAR;RCC1;CPNE2;SOX9;PTGDS;TNS3;TRIM22;EIF2A;EPHB3;PAQR8;LIMCH1;KCNK12;ARRDC3;PTOV1;ANK2;ANK3;POR;SFRP1;TCERG1L;PPA1;KCNQ1;KDELR3;AURKAIP1;TSHZ3;SDC3;TSHZ2;LPAR1;MGST1;TWIST1;PCDH17;DGUOK;RRAS;STC2;ZNF703;MAP7;GSE1;ASL;SPTBN2;CCR1;PTPRN2;XRCC5;BCL11A;LRRN4;GDF2;IGF1;PTK2;MYO5B;ID2;COL9A1;ID3;DDR1;SLC44A5;NRP1;COL18A1;PTPRU;PTPRR;PPP1R17;TENM3;PTPRS;FAM69A;SLC7A14;PTPRM;N4BP2L1;PTPRK;SIPA1L2;ROBO1;ZCCHC14;CRTAC1;GLIPR2;CD34;CCR2;CTSB;IL10;ZCCHC24;NCOA2;SLC32A1;PARP1;MME;COMMD3;SORCS2;AJAP1;GAK;NR5A1;TOX3;MN1;ARHGEF3;MATN1;WAC;ARHGEF4;ARHGEF2;ARHGEF7;KIZ;PTMA;VGLL3;MATN2;KIAA1324L;CXCR4;GDPD5;ARNTL;RXRA;CAMK2N1;NPY;HSD17B2;PLEKHG4B;CTNNA1;AASDHPPT;MAP3K1;RFTN1;KLK13;PCDHB14;MPP6;KLK10;SH3RF3;KRT17;KRT15;IL18R1;FOXA2;FHOD3;CD83;ICE1;UBE3A;NR3C1;LOXL2;CLGN;CCND1;KIF5C;BASP1;FAM198B;FAM3C;ARHGEF40;SH3GL1;LMO4;HGF;LMO3;LIFR;TANC1;TYROBP;MYCN;LOX;COL4A2;COL4A1;SCN8A;PPIF;AMPH;PRTN3;PPIA;RTN1;NTM;SLC41A3;SLC1A1;SLC1A2;RASGRP2;RASGRP1;ACACB;ACACA;ARHGAP22;DPP6;PODXL;ZMAT4;CAMTA1;C16ORF58;WNT3;BPTF;UBE2F;TFAP2A;SMAD2;TFAP2B;SYT3;ZFHX3;MUC16;PTCH1;ESR1;ACSF3;SMAD7;NFKBIA;TP53I3;COL5A1;GDNF;CRYL1;TCF4;LSM14A;FGF10;B4GALT1;HMGB2;ATP2A3;ATP2A2;HEBP2;LRRTM4;TMEM105;NTMT1;BDKRB2;TMEM108;ZNF385D;C2ORF54;KLF10;KLF12;PDE4D;USP44;NAV1;YWHAZ;DCN;TGFBR2;ALDH1A3;AIM1;VCAN;ELF3;DPPA4;DDAH1;MMRN1;VGF;IRF3;IFNG;DDAH2;TBC1D5;ALDH1A2;CDH11;COL6A1;CDH13;IRF8;DOCK1;SHANK2;COLEC12;DDC;GALT;RGS16;LAMA3;NRXN3;RNF7;KRT86;THBS1;DLL1;AGPAT3;THBS4;PTHLH;POLD3;MTA1;CHSY1;CNR1;TRA2B;NRIP1;PTK2B;EPS8L2;SLIT2;NCAM2;CHGA;TCF7L2;EYA4;B3GAT1;NAP1L1;ZIC5;DEK;MAPK10;MYO15A;ERCC2;ALOX5AP;SPRY1;VIM;ABCE1
benzo[a]pyrene CTD 00005488	1.48124	42.4414	3.59995e-13	6.9299e-10	6.95908e-24	1.42209	0.00015848	1.51911	PGAP1;TRIO;MAML2;GLDC;COL12A1;EHMT1;ABAT;TMEM97;CLDN1;RXFP1;MYLK;PREX1;ZMIZ1;DPYSL3;NAMPT;PLCE1;CYP1B1;DIP2C;ANKS1A;FAM19A5;FAM19A4;DDX17;CCBE1;GABARAPL1;RBFOX2;PRKCE;GLCE;FNDC3B;ARMC9;DDX10;PRKCA;DICER1;PDYN;PRKAB1;SND1;DKK3;DDIT4;CDIP1;SERPING1;PRKCQ;HPD;TPH1;COL13A1;CEP85L;AGAP1;MTMR9;CHST11;LTA4H;RHBDL3;HOXC8;ZNF267;DNAH12;JUN;JAG1;COL24A1;PLK2;FN1;NFATC1;CDC7;EIF2AK4;PBX1;IL22RA1;COL1A1;SLC6A6;EIF5;HNRNPF;ZFAT;GTF2IRD1;C19ORF48;CPEB4;LIN54;ZNF132;ITK;PRKAG2;PYGM;MED18;GLI3;DDA1;OSBPL10;FARS2;ADAMTSL1;MECOM;ADAMTSL4;TEAD1;BRD3;DUSP5;ZNF480;LRRC49;SLC39A10;RRAS2;AEN;PSMA6;GPRC5B;AEBP2;AGPS;ITPKA;EXOC4;TLR10;RAPGEF5;ERGIC3;SMTNL2;GPRC5C;OCA2;NBAS;ZNF593;GSTP1;ODC1;ABRACL;SNX30;EGFR;SNX29;TMEM68;GCNT3;LDLR;FARP2;ZNF462;CDKN2B;BIK;MGMT;AADAT;ATAD2;MOCOS;NR1H3;WWP2;POU4F1;DCBLD2;GNMT;TMEM154;RNF146;SMOC2;TTLL5;NFIA;PKN1;FMOD;SLC28A3;DGKA;NCF4;RTKN2;RORC;HNMT;METRNL;CDH6;CFL1;SCMH1;SESN2;NEK2;MAP3K8;ZNF568;PLXNC1;ZNF565;PHLDA1;NUDT13;TECTA;IFNAR2;RAB2A;TLE3;DGAT1;TPM4;FBXW7;ZBTB38;CTNNBIP1;MAGI2;DIO2;VRK1;MITF;FRMD4B;MYT1;FOXP2;TUBA4A;BSCL2;RAB31;MAF;FRMD6;DMTF1;STIM2;ROR1;ERG;SQSTM1;MAD1L1;IFNAR1;DLX2;DNMT1;ANKRD11;GMPS;ITPR1;UBR1;CYP2C19;FHIT;FOXO1;TPO;ATXN1;MOBP;ANKRD10;BMF;ZKSCAN4;SRGAP1;EVI5;SLC38A4;ANKRD28;KCNF1;GOT1;ATP8B1;TMEM120A;SLC4A11;ASNS;TRAPPC9;MCC;QKI;FBXO31;GFAP;PTPRE;NSFL1C;LSM6;ZFP64;NFE2L3;NF1;SP5;TUBGCP6;ESAM;XAF1;EIF4G3;TUBA8;ZNF771;LRGUK;LBH;CCDC53;WDR7;PRKG1;ADGRV1;TRPC6;CDADC1;GRID1;VPS13C;TNFRSF19;GPX8;TRAF1;TSN;MMS22L;DUSP23;PCCA;CNGB3;LCP2;BCAT1;L3MBTL4;BIRC3;HDAC4;PPP1R15B;NLGN1;ROCK1;TSSC1;ROCK2;HDAC1;LRTM1;EHBP1;THSD4;CDC45;SLC25A28;KIAA1324;LRRC8E;SMARCE1;MARCKSL1;NTRK3;PLCL1;KCNIP4;MBOAT1;FBXL16;KIAA1683;BAIAP2;EFR3B;SGCZ;TBX3;MAB21L3;TNRC6C;MGAT4C;KLF6;FRAS1;POLR3B;RAB15;PDCD4;PVRL4;ALDH8A1;MYO1G;CPNE8;APP;IFITM1;SLC46A2;KLHDC7A;SOX1;HERC1;RPS6KA2;PIEZO2;SOX9;TBC1D22A;TNS3;TRIM22;TRIM23;CALN1;EPHB3;PAQR8;ST6GAL1;ANK2;MYO7A;ANK3;OVOL1;POR;CCNY;XRN1;MIP;KCNQ1;CD109;LACE1;SPATA19;CES2;MYCBP2;TSHZ2;MGST1;MGST2;KLK3;SMIM8;C7ORF50;INPP5A;RRAS;STC2;MAP7;GSE1;HIST1H3G;STXBP6;N4BP1;PAG1;PTPRN2;BCL11A;INSR;LRRN4;OSGIN1;IGF1;PTK2;DCLK1;MED13L;MSRA;DPCR1;MYO5B;ID2;RPL27A;AKR1B15;PDE3A;ID3;INTS9;SLC44A5;NRP1;CSRNP1;TENM2;PTPRR;GPAA1;GBE1;FAF1;PCSK9;PTPRM;N4BP2L1;PTPRJ;PTPRK;SIPA1L2;KIF17;CLYBL;ROBO1;RPTOR;C8G;SLC22A16;GLIPR2;BBS9;CCR7;CTSB;ANKRD6;IL10;VKORC1;NCOA2;ZHX2;PARP1;MME;TUBB;COMMD1;RGMB;CBFA2T3;SORCS2;SUPT3H;NR5A1;TOX3;RNF144B;UGDH;MN1;CEACAM6;MMP23B;ARHGEF3;CLDN19;FAM20C;ARHGEF7;KIZ;MATN2;AKR1D1;CXCR4;GDPD5;ARNTL2;ARNTL;RXRA;FAM172A;CUX1;PERP;GPC1;HSD17B2;ATP6V1G3;MAP3K1;FAM46C;TMEM176A;DKKL1;PCDHB12;MPP6;KLK10;MPP7;SH3RF3;SH3RF2;KRT17;KRT15;B9D1;IL18R1;SPC24;FOXA2;CD83;WBP1L;CPOX;NR3C1;CMIP;IGF1R;CCND1;FAM198B;NARS2;TEKT3;FAM3C;PDE8B;LIFR;SLC30A1;CDYL;PLA2G16;TANC1;TYROBP;LOX;COL4A2;TMEM138;DOK6;PPIF;PRTN3;PPIA;NDRG4;RTN1;SLC1A1;SLC1A2;C6ORF10;ARHGAP15;TRHDE;RASGRP1;ACACA;ZFP36L2;FAM83H;ARHGAP22;PODXL;PACSIN2;KIF3C;C16ORF58;PDZD8;KLHL29;TFAP2B;GCKR;ZFHX3;CNTN5;RHBDD1;IDH1;HMGA2;ESR1;LRP1B;SLC2A9;NFKBIA;AMACR;PROC;TP53I3;GDNF;ATG16L2;TMEM119;CRYL1;TCF4;THRB;B4GALT1;SPO11;CHD7;HMGB2;ATP2A2;LDB2;SENP6;SEPT9;MCF2L;POLH;RBM33;MKL2;C2ORF54;ARHGEF10;KLF12;PDE4D;NAV1;ETV4;DCN;TGFBR2;ACTA1;ALDH1A3;VCAN;ELF3;VGF;IFNG;TBC1D5;IRF4;RASA1;SAG;SPOPL;GNB1L;DOCK2;DOCK1;SHANK2;COLEC12;DDC;NXN;LEF1;LAMA3;NRXN3;PARN;RBM4B;ASAP1;TOB1;DLL1;AGPAT4;GNA13;SPOCK2;TRA2B;GNA11;MVB12B;TYW1;STOM;EPS8L2;SLIT2;NCAM2;GALNT7;PDX1;USP29;FMNL2;ERCC1;BRMS1L;ERCC2;ALDH16A1;SPRY1;TAF5;VIM;CPVL;SSBP3
trichostatin A CTD 00000660	1.5042	40.8539	1.6017e-12	2.05551e-09	5.75491e-38	1.62391	4.4226e-05	1.61756	PGAP1;TRIO;MYT1L;TRIL;RAX;EHMT1;ABAT;SLC4A4;CLDN1;BACH2;MYLK;PREX1;ALCAM;MPRIP;DPYSL3;NAMPT;PLCE1;CYP1B1;FAM19A4;DDX17;ZNF287;CCBE1;UNC5A;PRKCE;GLCE;PRKCA;UNC5D;GTPBP2;PDYN;KIAA1217;MTHFD1;DDIT4;PADI2;C19ORF66;COL13A1;GATA3;PRDM10;GRIN2A;PRDM16;RRS1;JUN;JAG1;PLK2;NR2F1;FN1;EIF2AK4;NFATC4;COL1A1;SLC6A6;CPEB1;EIF5;GTF2IRD1;FAT4;GMEB2;ARPC1B;TMEM51;GLI3;OSBPL10;TRIM9;MECOM;FLVCR2;DLGAP1;TEAD1;DUSP4;DUSP5;GPR37;ANXA3;LRRC49;RIPK4;TET2;PAX3;TMC5;PAX2;SERPINB5;TMEFF2;GPRC5B;EXOC4;LRRC3B;SMTNL2;RAPGEF6;GRAMD1C;GRAMD1B;FAM71F1;NBAS;GSTP1;KCNA2;ODC1;COL11A2;KCNA5;FIGN;AOAH;ASCL1;EGFR;FGD5;GBX2;NTF3;TMEM68;HAS3;GABRA1;CDKN2B;BIK;MGMT;MBD2;MOCOS;SULF1;POU4F1;GTF2H5;DCBLD2;TMEM154;TMEM155;SMOC2;TTLL5;FILIP1;LGR4;N6AMT1;DGKB;HNMT;METRNL;CLU;CDH6;CDH4;EFEMP1;FBRSL1;MAP3K8;PLXNC1;LZTS1;PHLDA1;NUDT13;RAB2A;SNRPN;TPM4;MAGI2;VASH2;MITF;FRMD4B;VRK2;DISP1;RAB31;MAF;ZFP42;ROR1;ERG;ZNF311;DLX1;DLX2;NOTCH1;CREM;RHOBTB3;ITPR1;TNFRSF11B;UBR1;FHIT;FOXO1;GLIS2;IGSF21;ATXN1;ABL1;LRRC4C;SRGAP1;EVI5;SLC38A4;ANKRD28;BDNF;ATP8B1;GLMN;SLC4A11;SYNJ2;MCC;QKI;PTPRE;LRCH1;CXCL12;NFE2L3;AAK1;NF1;SP5;SP8;LHX5;EIF4G3;PLEKHM3;MDM1;FLT1;SH2D4A;TNFSF13B;SYNE1;LBH;UBTF;PGM1;BOK;ACTR2;EMX2;TRPC6;VPS13C;VPS13D;TNFRSF19;ZNF516;ITGA9;BIRC3;HDAC4;NFAT5;NLGN1;ROCK2;HDAC1;PPM1K;PPM1E;HDAC7;SLITRK1;SLITRK5;ADSS;LRRC8E;JAZF1;IRX1;SMARCE1;CYB5A;PCDH7;AMFR;MBOAT1;CDC5L;FBXL16;EFR3B;FBXL14;TNRC6C;KLF6;NFASC;P2RX4;TSPAN18;KLF9;TRIM36;KCNK1;LPGAT1;HHIP;ECI2;SOX2;SOX1;PIEZO2;FAM53A;CPNE2;SOX9;TNS3;TRIM23;PTGDR;PAQR8;LIMCH1;ANK2;MYO7A;ANK3;OVOL1;OVOL2;SFRP1;TCERG1L;CD109;SIK1;KDELR3;SDC4;TSHZ3;MYCBP2;TSHZ2;MGST1;TWIST1;MGST2;KLK3;APCDD1;PCDH17;ZNF709;SCFD1;STC2;MAP7;STXBP6;N4BP1;PAG1;PTPRN2;XRCC5;BCL11A;LRRN4;RASSF8;DCLK2;TRERF1;PTK2;DCLK1;MED13L;MYO5B;ID2;ID4;SIM2;SCN2B;SLC44A5;DIRAS3;NRP1;PCSK1;DAZAP2;NRP2;PCSK9;N4BP2L1;PTPRK;SIPA1L2;CLYBL;ROBO1;AKAP10;PCLO;ZMYM5;CCR2;ANKRD6;ZCCHC24;ZHX2;SLC32A1;PARP1;MME;RGMB;SORCS2;CTTNBP2NL;AJAP1;NR5A1;TOX3;RNF144B;MN1;ARHGEF3;WAC;ARHGEF4;FAM20C;ARHGEF7;VGLL3;MATN2;PVT1;CXCR4;CRYBA4;ARNTL2;GNAI2;CAMK2N1;HSF2;PERP;NPY;DYNC1I1;MPZL1;GIT2;SVIL;FOXB1;FAM46C;RFTN1;PCDHB14;FAM189A1;MPP6;PER2;PCDHB16;CACHD1;FAM171B;FHOD3;SH3GL3;CD83;RASEF;NR3C1;GALNT10;LOXL2;CLGN;CCND1;ENPP1;FAM3C;KIRREL3;LMO4;HGF;LMO3;KAZN;LIFR;SLC30A1;RSBN1;TANC1;MYCN;PPIF;AMPH;PPIA;FBLN7;RTN1;NTM;SLC1A1;SLC1A2;DDX60;ARHGAP15;RASGRP1;LTBP1;ZFP36L2;SNTG2;DPP6;CAMTA1;ATP6V1H;STAP2;WNT3;BPTF;TFAP2A;KLHL29;SMAD2;TFAP2B;SMAD1;UBE2H;ZFHX3;AUTS2;LHFP;PTCH1;HMGA2;ESR1;SMAD7;NFKBIA;AMACR;COL5A1;TCF4;STT3B;SDK2;RERE;THRB;CPXM2;ATP2A3;LDB2;CALB2;SENP6;RASGEF1A;MCF2L;ZNF385D;SULT4A1;PDE4D;USP44;NAV1;GLRX2;TGFBR1;TGFBR2;ALDH1A3;AIM1;VCAN;ELF3;MMRN1;VGF;IFNG;DDAH2;ALDH1A2;CDH11;COL6A1;CDH13;IRF8;C14ORF37;DOCK2;SHANK2;MCPH1;COLEC12;LEF1;NRXN3;ASAP1;THBS2;THBS1;DLL1;AGPAT3;THBS4;PTHLH;ADD2;CHSY1;CNR1;NRIP1;STOM;EPS8L2;SLIT2;OPCML;EYA4;B3GAT1;ZIC5;SPRY1;VIM;FAM98A;CPVL
VALPROIC ACID CTD 00006977	1.32743	26.5128	2.11744e-09	2.03804e-06	2.48976e-29	1.39837	3.56246e-05	1.50688	USP6NL;PGAP1;EHMT1;TMEM97;CLDN1;MYLK;PREX1;MPRIP;DPYSL3;FAM19A2;FAM19A5;FAM19A4;PKNOX2;FNBP4;ZNF287;CCBE1;GABARAPL1;RBFOX1;RBFOX2;UNC5A;CSNK2A1;UNC5B;HPCAL1;UNC5D;DICER1;PDYN;TMEM80;SND1;EML3;RUFY1;MTHFD1;TFR2;RFX7;DDIT4;PADI2;C19ORF66;MTMR3;COL13A1;TTYH2;CEP85L;AGAP1;MTMR9;GATA3;GRIN2A;CYB5R3;RHBDL3;JUN;JAG1;NEBL;APCDD1L;NR2F1;FN1;MRPL23;PBX1;COL1A1;VANGL2;EIF5;PSMG3;FAT3;FAT4;RPLP1;PRKAG2;SNX13;DDA1;OSBPL10;C19ORF10;MECOM;FLVCR2;DLGAP1;DUSP4;DUSP5;GPR37;RIPK2;LRRC49;RIPK4;SLC39A10;LRRC40;TMC5;SIRT1;FAHD2A;TMEFF2;GPRC5B;FAM222A;TMEM33;AGPS;CHST1;RAPGEF5;LRRC3B;SMTNL2;ERGIC2;GPRC5C;CHST2;PIGH;GSTP1;ODC1;COL11A2;EGFR;GBX2;NTF3;TMEM68;HAS3;ZNF462;GSX1;BIK;MBD2;DCBLD2;GATAD2A;SKI;TTLL5;ADGRL1;AGRN;YPEL5;EBAG9;LGR4;HNMT;EFEMP1;SESN2;NFATC2IP;FBRSL1;MAP3K8;KPNA4;FADS1;KCNH7;C21ORF59;ZBTB38;CTNNBIP1;FOXP2;TUBA4A;TPST2;OLFM1;MAF;DMTF1;C18ORF54;ROR1;SQSTM1;DLX2;DLX6;CREM;GMPS;TNFRSF11B;CYP2C19;FOXO1;IGSF21;ATXN1;SLC38A7;EIF4EBP2;ZNF423;LRRC4C;EVI5;SLC38A4;NOP14;TIA1;GOT1;BOD1;BDNF;MCC;QKI;FBXO31;PTPRE;LRCH1;CXCL12;NFE2L3;AAK1;SP5;SP8;CLPTM1L;TMEM18;MYD88;MDM1;ITGB1;MCFD2;FLT1;SH2D4A;EFCAB14;TNFSF13B;UNC80;CAPZB;PMEPA1;PGM1;BOK;UNC45A;EMX2;ADGRV1;TRIM63;PPP1R12A;VPS13C;VPS13D;TNFRSF19;FOXL2;ARFGAP3;HAND1;LCP2;LCP1;BCAT1;ST6GALNAC3;L3MBTL4;ITGA9;ROCK1;CXXC1;PPM1K;MFF;PPM1E;MALT1;EHBP1;NCLN;ARL13B;SLITRK1;SLITRK5;E2F3;FEM1C;ZNF621;CNNM3;LRRC8E;SLC25A24;BEND6;NTRK2;CYB5A;PTPN1;PCDH7;MBOAT1;CDC5L;LYSMD4;EFR3B;TBX3;KIAA0226;NELL1;CDKN2AIPNL;TSPAN18;IL2RB;PDCD4;STUB1;ZNF853;NAGS;KCNK1;SMAP2;PTPN3;CPNE8;LPGAT1;HHIP;ECI2;LGALSL;GCC2;TXNDC17;PIEZO2;RCC1;FAM53A;TRIM27;TRIM22;TRIM23;EIF2A;EPHB3;ARL10;PAQR8;LIMCH1;KCNK12;ANK2;MYO7A;ANK3;SFRP1;CCNY;PPA1;CDC37;TRIM13;KDELR3;SDC4;EPB41;MYCBP2;LPAR1;PCDH17;PIK3R5;C7ORF50;RRAS;PCBP1;NEU1;HIVEP1;SARAF;RAB11FIP3;PAG1;CCR1;XRCC5;LRRN4;NBEAL1;RASSF8;IGF1;PTK2;DCLK1;MED13L;LPAR5;MYO5B;ID2;RPL27A;ID4;COL9A1;FBXL7;MON1B;SCN2B;DDR1;DIRAS3;NRP1;PCSK1;NRP2;PPP1R17;PTPRS;GPAA1;TECR;GRIK3;PCSK9;PTPRM;N4BP2L1;PTPRJ;PCSK7;PTPRK;RAB22A;CLYBL;AKAP10;PCLO;CRTAC1;CNTRL;ARIH2;BBS9;CTSB;VKORC1;NCOA2;ZHX2;SLC32A1;MME;GAB1;COMMD3;COMMD1;RGMB;SORCS2;SUPT3H;AJAP1;TOX3;RNF144B;MN1;ARHGEF3;UFC1;ARHGEF4;ARHGEF2;KIZ;PTMA;AHCY;STX17;KIAA1324L;AKR1D1;CRIP2;CRYBA4;COX5A;ARNTL2;STX11;FAM172A;CAMK2N1;HSF2;PERP;PLEKHG4B;MGAT1;DYNC1I1;GIT2;MAP3K1;RFTN1;DKKL1;SH3RF3;PER2;PCDHB16;CACHD1;HDGF;FAM171B;FOXA2;FHOD3;SH3GL3;CD83;PRDM6;FHOD1;WBP1L;CPOX;NR3C1;LOXL2;IGF1R;CLGN;CCND1;KIF5C;KIF5B;FAM198B;ENPP1;FAM3C;ARHGEF40;PTRF;KIRREL3;SLC30A5;SLC30A1;COX6B1;PLA2G16;TANC1;ZNF91;SCNN1B;PPIF;UBE2V2;CARS2;NDRG4;RTN1;PSMD14;SLC41A3;SLC1A1;SLC1A2;RASGRP2;DDX60;RASGRP1;ACACA;CAMTA1;NPHP4;KIF3C;PRPH;TFAP2A;YARS;KLHL29;TFAP2B;UBE2H;ZFHX3;AUTS2;MUC16;LHFP;HMGA2;SSH1;PROC;PAN3;COL5A1;TCF4;STT3B;LSM14A;SDK2;RERE;PRR5;CPXM2;HMGB2;ATP2A3;ATP2A2;LDB2;CALB2;RASGEF1A;CFAP46;ZNF385D;RBM33;MKL2;ARHGEF10;EED;ARHGEF19;NAV1;GLRX2;TAPBP;ACTA1;VCAN;ELF3;DPPA4;MMRN1;VGF;CRY1;SHANK3;SHANK2;RBM22;AGPAT5;RAP1GDS1;LAMA3;ASAP1;MAT2B;AGPAT3;PTHLH;ADD2;AGPAT4;POLD3;FAM132A;MTA1;CAND1;TAF1B;CNR1;MVB12B;NAA25;PTK2B;BNIP2;EPS8L2;SLIT2;VHL;GALNT7;CHGA;HSD3B2;EYA4;ZIC4;SMUG1;MAPK10;TEC;INAFM1;BRMS1L;ASB7;BUD13;VIM;FAM98A;CPVL;FAM50B;MAML2;GLDC;TRIL;COL12A1;RAX;MSANTD3;ABAT;SLC4A4;DCAF7;BACH2;ALCAM;ZMIZ1;KIAA1468;NAMPT;DLEU1;PLCE1;CYP1B1;DIP2C;NCKAP5;DDX17;C14ORF159;WSB1;NHLRC3;GLCE;FNDC3B;MED8;WDR75;PRKCA;CLPX;DKK3;KIAA1217;DYNC1LI1;KIAA1456;SERPING1;PRKCQ;ALG10B;PRR13;CTBP1;CHST11;PRDM16;RRS1;PLCG1;NR2C2AP;ZNF141;PLK2;SNAI3;NFATC2;TYSND1;CDC7;NFATC4;CYLD;SLC6A6;CPEB1;HNRNPF;GTF2IRD1;PCDHB7;PHF2;GMEB2;SERPINA1;ARPC1B;CLTA;GLI3;FARS2;TRIM9;TK2;AP3S2;TEAD1;RNF152;WDR36;BRD1;MIOS;ANXA3;HSBP1;SSR3;TET2;PAX3;PRSS16;TIMM22;ZEB2;AEBP2;ITPKA;PCYOX1;GRAMD1C;OCA2;SF3B5;FAM71F1;NBAS;ZNF593;AP5Z1;ADCY2;AOAH;ASCL1;FGD5;GSC;RPL13;PAIP2;LDLR;GABRA1;CDKN2B;SF3A2;CSNK1A1;MOCOS;NR1H3;FAM213A;SULF1;POU4F1;GTF2H5;TMEM154;RNF146;SMOC2;NFIA;FILIP1;N6AMT1;FAM49B;ZNF330;DGKB;RTKN2;UBP1;METRNL;CLU;CDH9;CDH6;PHYHD1;CHP2;ZNF568;PLXNC1;LZTS1;GYG1;PHLDA1;IFNAR2;RAB2A;MAP2K3;RNF44;CEP135;SNRPN;MREG;MAGI2;VASH2;MITF;FRMD4B;TEX2;DISP1;PYGO1;BSCL2;RAB31;OBSCN;CACNB4;TEX9;STIM2;ZFP42;FKBP9;ERG;ZNF311;IFNAR1;BRSK2;NOTCH1;ANKRD11;RHOBTB3;ITPR1;SLC38A10;PHB;KLC2;PSAP;BAG1;NDN;ANKRD10;MAP2K7;SRGAP1;ANKRD28;SLC37A1;ATP8B1;TMEM132B;GLMN;SLC4A11;ASNS;TRAPPC9;SYNJ2;COPS4;NSFL1C;LHX1;REEP3;ZFP64;NF1;MAP3K13;EIF4G3;PLEKHM3;WDR1;SYNE1;LBH;UBTF;CCDC53;C3ORF57;PRKG1;C3ORF58;METTL18;CR2;SLC13A4;TRPC6;CDADC1;GPX8;TSN;PTBP2;METTL22;DUSP23;DMRTA2;NPEPL1;CATSPERG;ZNF516;MTFR1;HDAC4;NLGN1;HDAC1;THSD4;HDAC7;DNAJB6;EEF2KMT;ADSS;JAZF1;IRX1;SMARCE1;ERVMER34-1;AMFR;PLCL1;KCNIP4;FBXL18;FBXL16;CFLAR;FBXL13;FBXL14;TPCN2;TNRC6C;KLF6;NFASC;P2RX4;FRAS1;POLR3B;RAB15;MAB21L1;KLF9;METAP2;APP;IFITM1;SOGA3;ZNF204P;SOX2;SYNPR;SOX1;RPS6KA2;SOX9;ATP5SL;SKP1;SRRM2;ARRDC3;TINF2;MTUS2;EBF3;OVOL1;OVOL2;CHIT1;TCERG1L;XRN1;SIK1;AURKAIP1;OBSL1;TMEM161B;TSHZ3;TSHZ2;TWIST1;MGST2;APCDD1;SMIM8;FXR1;DGUOK;INPP5A;INPP5F;STC2;MAP7;ASL;STXBP6;NTSR2;BCL11A;SIAH2;INSR;TRERF1;MANF;PDE3A;ITM2C;SLC44A5;COL18A1;TENM2;ZCCHC11;GBE1;FAF1;FAM69A;SIPA1L2;PRPF19;ZMYM1;SLC22A16;GLIPR2;ZMYM5;TMED3;ANKRD6;ZCCHC24;ZYG11B;PARP1;TUBB;UGDH;WAC;FAM20C;VGLL3;MATN2;HAAO;CXCR4;TRAK1;ARNTL;NPY;CTNNA2;MPZL1;SVIL;FAM46C;MTX3;MPP7;KBTBD6;KRT17;B9D1;TRIP12;GALNT13;SMEK1;RASEF;ARID4A;TOMM20;GALNT10;BASP1;TRAPPC11;HGF;PUS1;LMO3;KAZN;LIFR;LIG3;RSBN1;MYCN;LOX;TMEM138;AMPH;NTM;ARHGAP19;ARHGAP15;TRHDE;LTBP1;CPLX1;ZFP36L2;FAM83H;ARHGAP22;THPO;ZMAT4;ATP6V1H;RPRD1A;BPTF;SMAD2;SMAD1;WSCD2;UQCC1;PTCH1;TRPV1;ESR1;SMAD7;SLC2A9;NFKBIA;DIAPH1;EFNA2;CRYL1;ULBP2;THRB;C2ORF40;B4GALT1;MEGF11;SENP6;HEBP2;LRRTM4;MCF2L;NTMT1;TMEM107;BDKRB2;TMEM108;GUSB;KLF10;KLF12;PDE4D;MARS2;USP44;SENP3;TGFBR1;ALDH1A3;AIM1;DDAH1;DDAH2;ALDH1A2;CDH11;COL6A1;LUC7L3;C14ORF37;DOCK2;PFDN5;MCPH1;COLEC12;NXN;RGS16;LEF1;NRXN3;DBF4B;THBS2;THBS1;TOB1;DLL1;GNA13;ERICH1;CHSY1;GNA11;GNA12;NRIP1;STOM;LRIG2;CDIPT;OPCML;TCF7L2;RWDD3;NAP1L1;XPNPEP3;SPRY1;ABCE1
irinotecan MCF7 DOWN	1.57691	24.7366	1.53934e-07	0.000118529	2.13177e-17	1.64236	0.000388397	1.83183	USP6NL;FAM49B;TRIO;TMEM41B;GCC2;UBE3A;TSEN2;IGF1R;MPRIP;HERC1;ZMIZ1;KIF5B;NAMPT;TRAPPC12;NEK2;FAM3C;DIP2C;ANKS1A;MAP3K7;TNS3;RAB2A;MAGI1;TLE3;PRKCI;USP7;RBFOX2;MREG;CEP135;CSNK2A1;DSCAM;HPCAL1;FNDC3B;ARMC9;MED8;ANKHD1-EIF4EBP3;DDX10;KAZN;DICER1;ANK3;VRK2;CDYL;TEX2;CLPX;OVOL2;DYNC1LI1;RFX7;SIK3;MAD1L1;ANKRD17;ANKRD11;MYCBP2;GMPS;RHOBTB3;ARHGAP19;AGAP1;GATA3;RASGRP1;PRDM10;GIGYF2;SMIM8;FXR1;SCFD1;ATXN1;INPP5A;INPP5F;STC2;HIVEP1;PACSIN2;MAP7;EP400;GSE1;ZNF267;BPTF;ANKRD28;SMAD2;SMAD1;TIA1;UBE2H;ZFHX3;INSR;NFATC1;CDC7;SYNJ2;ESR1;PBX1;QKI;PTK2;MED13L;ARHGAP32;DIAPH1;CXCL12;NF1;GTF2IRD1;INTS9;LSM14A;TECPR2;ZNF410;MDM1;NRP1;PHF2;PPP1R13B;RNF14;FAF1;CHD7;FAM69A;SNX13;PTPRK;RAB22A;AFF1;OSBPL10;FARS2;ZCCHC14;SENP6;AKAP13;MECOM;PPP6R3;WDR7;TEAD1;ARHGEF11;MKL2;NCOA2;ZHX2;PPP1R12A;PRMT3;RRAS2;ARFGAP3;CBFA2T3;SENP3;TGFBR2;ATRN;AIM1;TRAF3;RASA1;CRY1;WAC;ARHGEF7;RAPGEF6;SHANK2;NFAT5;NBAS;ROCK1;SGMS1;ROCK2;TGFBRAP1;PARN;AMBRA1;PPM1E;THBS1;EHBP1;ARNTL;POLD3;RXRA;CAND1;TAF1B;DNAJB6;CUX1;CHSY1;NRIP1;TYW1;ADSS;ARFGEF2;SVIL;TCF7L2;CSNK1A1;MTX2;ATAD2;UBE2G1;WWP2;CFLAR;DEK;SULF1;TTLL5;POLR3B;QRICH1;TRIP12;KCNK1;ABCE1;LGR4;PTPN3
irinotecan PC3 DOWN	1.64066	24.9257	2.52342e-07	0.000146647	3.87776e-17	1.733	0.0147304	1.58516	FHOD3;FAM49B;TRIO;GCC2;UBE3A;TSEN2;NR3C1;HERC1;ZMIZ1;NARS2;TRAPPC12;PLCE1;SMCO4;ANKS1A;PHLDA1;TNS3;CSNK2A1;FNDC3B;ARMC9;MED8;ANKHD1-EIF4EBP3;DDX10;VRK1;ANK3;VRK2;CDYL;CLPX;OVOL2;DYNC1LI1;SIK3;ROR1;RAD54L2;MAD1L1;ANKRD17;MTMR3;COL13A1;PDE1C;ANKRD11;MYCBP2;GMPS;LPAR1;ITPR1;AGAP1;GIGYF2;FXR1;ATXN1;INPP5A;INPP5F;PACSIN2;ABL1;MAP7;EP400;GSE1;N4BP1;BPTF;ANKRD28;SMAD1;UBE2H;ZFHX3;SLC37A1;INSR;HMGA2;SYNJ2;PBX1;QKI;PTK2;MED13L;ARHGAP32;LSM6;NF1;TCF4;GTF2IRD1;INTS9;PCNXL4;TECPR2;SIM2;NRP1;ZCCHC11;FAF1;SNX13;PTPRK;RAB22A;AFF1;GLI3;OSBPL10;FARS2;ZCCHC14;SENP6;AKAP13;MECOM;PPP6R3;WDR7;TEAD1;DUSP4;MKL2;DUSP5;NCOA2;ZHX2;PPP1R12A;RRAS2;TGFBR2;ATRN;AIM1;RASA1;CDH11;CRY1;WAC;MTFR1;ARHGEF7;RAPGEF6;GRAMD1B;NFAT5;SP100;ROCK1;SGMS1;ROCK2;TGFBRAP1;PARN;ASAP1;EGFR;EHBP1;MALT1;PTHLH;POLD3;CAND1;TAF1B;DNAJB6;CUX1;NRIP1;TYW1;ADSS;PTPN1;ARFGEF2;SVIL;TCF7L2;CSNK1A1;MTX2;ATAD2;UBE2G1;MPP6;POLR3B;TRIM37;SPRY1;KCNK1;LPIN2;LGR4
arsenite CTD 00000779	1.52409	20.9959	1.04029e-06	0.0004492	3.20344e-25	1.82218	1.99478e-06	2.18532	ZNF572;GPR63;RAX;FAM107A;SOGA3;HNMT;RPL8;FGF5;SOX2;CCND1;DPYSL3;NAMPT;PHYHD1;FAM19A2;PLXNC1;SOX9;TNS3;EIF2A;CALN1;PAQR8;SEMA6C;WSB1;CSNK2A1;LMO4;LMO3;MAGI2;ZBTB32;PTOV1;ANK2;EBF3;MYT1;FOXP2;EDAR;FRMD6;TCERG1L;LOX;LMX1A;TEX9;KCNQ1;SCNN1B;CD109;DDIT4;ZFP42;MAL;HOXB6;DLX1;DLX2;NOTCH1;TSHZ3;MAZ;ITPR1;TWIST1;GATA3;CPLX2;PCDH17;ACACA;SNTG2;INPP5A;NEU1;PRDM16;BAG1;PSAP;SYNDIG1;VILL;HOXC8;PRPH;UBE2F;TFAP2A;JUN;ZFHX3;JAG1;BDNF;PTCH1;NFATC2;SLC4A11;ESR1;SLC2A9;NFKBIA;COL5A1;GDNF;ID2;LHX1;PXMP4;CLPTM1L;XAF1;SIM2;SCN2B;PCDHB7;DIRAS3;SPAG16;PCSK1;NRP1;ZNF132;PCDHGB6;GRIK3;PTPRJ;HOXC11;TNFSF13B;ADAMTSL1;LBH;MECOM;ZNF385D;CD34;RNF152;KLF12;GPR37;SLC32A1;PARP1;TACR3;PAX3;EN1;FOXL2;NAV1;TIMM22;ACTA1;ALDH1A3;TMEFF2;VCAN;IFNG;IRF4;ALDH1A2;HAND1;CDH11;WAC;ERGIC3;BCAT1;GPRC5C;GSTP1;ODC1;LEF1;THBS2;EGFR;PTHLH;HDAC7;GNA13;GNA14;PROKR2;PDF;GBX2;CAMK2N1;GSC;NPY;GNA11;HAS3;SLITRK5;FEM1C;NCAM2;DYNC1I1;CACNG4;OPCML;IRX1;FOXB1;SVIL;SKOR1;GSX1;FAM46C;NTRK3;PCDH7;PDX1;LBX1;TBX3;MPP7;NELL1;KLF6;FRAS1;MAB21L1;KRT15;PCDHB16;PDCD4;CACHD1;TRIM36;FAM171B;TRIP12;SPRY1;VIM;PTF1A;SSBP3;FOXA2
tamoxifen CTD 00006827	1.62694	20.0682	4.39519e-06	0.00128814	6.49639e-12	1.64393	0.00497528	1.7876	IFITM1;MYT1L;RASEF;NR3C1;EFEMP1;ALCAM;CCND1;ZMIZ1;KIF5B;RPS6KA2;CYP1B1;MAP3K8;SOX9;GYG1;TNS3;TRIM22;MAP2K3;TLE3;PRKCE;HPCAL1;KAZN;MAT1A;TPST2;MAF;RAB31;KCNQ1;DDIT4;PPIA;NDRG4;RHOBTB3;ITPR1;TNFRSF11B;GATA3;CYP2C19;RASGRP1;LTBP1;FOXO1;INPP5A;PODXL;PCBP1;STC2;BAG1;ABL1;NLRP3;KIF3C;ANKRD28;SMAD2;JUN;JAG1;BDNF;IDH1;FN1;ASNS;NFATC1;IGF1;SYNJ2;ESR1;QKI;SSH1;SMAD7;NFKBIA;PTPRE;EIF5;CXCL12;PROC;ID4;ITGB1;WDR1;SLC2A4;LBH;APC2;ZCCHC24;DUSP5;NCOA2;PARP1;FOXL2;NR5A1;NCOR2;MN1;ELF3;RASA1;CDH11;ANGPTL2;GPRC5C;BIRC3;HDAC4;GALT;HDAC1;GSTP1;RGS16;COL11A2;LEF1;CXCR4;KCNA5;SEMA3F;KRT86;TOB1;THBS1;EGFR;PTHLH;GPC1;NRIP1;PTK2B;TP53I11;MARCKSL1;SF3A2;BIK;MGMT;PCDH7;SEMA4B;RFTN1;LYSMD4;CFLAR;DEK;DCBLD2;KRT17;TRIM36
progesterone CTD 00006624	1.40259	17.2835	4.45028e-06	0.00128814	3.04291e-09	1.3339	0.00714136	1.48113	PGAP1;COL12A1;LGALSL;ABAT;TMEM97;HS6ST1;CLDN1;RXFP1;MYLK;ALCAM;NAMPT;FAM19A2;PIEZO2;RCC1;PLCE1;CYP1B1;SOX9;PROK1;SAMD11;ARMC9;ANK3;DKK3;KIAA1217;DEPDC1B;DDIT4;SERPING1;PRKCQ;COL13A1;SDC4;PDE1C;CTBP1;MGST1;TWIST1;APCDD1;CHST11;STC2;GAR1;RRS1;MAP7;STXBP6;PAG1;NEBL;BCL11A;PLK2;INSR;NR2F1;FN1;IGF1;TRERF1;PBX1;MANF;COL1A1;EIF5;RPL27A;ID2;ID4;ID3;GTF2IRD1;FBXL7;ITM2C;SFTA2;NRP1;PTPRR;IFNA2;PRKAG2;PTPRJ;SIPA1L2;ZCCHC14;ROBO1;RPTOR;AKAP13;IL10;DUSP5;PRMT7;MME;ANXA3;TUBB;SERPINB5;NR5A1;RNF144B;TOX3;NCR2;GPRC5B;CEACAM6;ARHGEF3;ANGPTL2;HCLS1;KIZ;MATN2;ANKRD55;ODC1;AKR1D1;CXCR4;KCNA5;EGFR;ARNTL;RXRA;CAMK2N1;NPY;HSD17B2;HAS3;CTNNA2;LDLR;SVIL;CDKN2B;GSX1;ATAD2;KLK10;DCBLD2;PER2;SH3RF2;SMOC2;KRT17;FAM171B;FHOD3;CD83;STEAP4;DGKB;RORC;FAM107A;NR3C1;LOXL2;IGF1R;CLGN;CDH6;EFEMP1;CCND1;FAM198B;SESN2;ENPP1;MAP3K8;NEK2;PLXNC1;PHLDA1;FADS1;IFNAR2;CD96;LMO4;HGF;DIO2;KAZN;MITF;ATP1B1;OLFM1;RAB31;MYCN;MAF;FRMD6;COL4A1;PPIF;SQSTM1;DLX2;KLRB1;NTM;SLC1A1;ITPR1;TNFRSF11B;PHB;CYP2C19;RASGRP2;RASGRP1;LTBP1;FOXO1;GLIS2;BAG1;SLC38A4;KLHL29;SMAD2;TMEM120B;UBE2H;GOT1;LHFP;BDNF;ATP8B1;IDH1;HMGA1;SLC4A11;ASNS;SYNJ2;ESR1;NFKBIA;DIAPH1;CXCL12;TP53I3;TCF4;MDM1;ST6GALNAC1;HMGB2;TNFSF13B;SYNE1;SPN;PMEPA1;KLF10;TRPC6;TNFRSF19;TNFRSF1B;TGFBR2;ALDH1A3;ARL4A;VCAN;PCCA;ELF3;DDAH1;MMRN1;IFNG;DDAH2;COL6A1;LCP1;PKHD1L1;BCAT1;BIRC3;HDAC1;LAMA3;NRXN3;SEMA3F;THBS2;KRT86;THBS1;EHBP1;THSD4;PTHLH;AGPAT4;MTA1;ABLIM2;CNR1;BEND6;CHGA;CYB5A;MARCKSL1;HSD3B2;NTRK3;PCDH7;KCNJ16;DEK;BAIAP2;MYO16;KLF6;RAB15;IL2RB;PDCD4;SPRY1;VIM;METAP2
raloxifene CTD 00007367	1.67983	20.6137	4.68413e-06	0.00128814	2.73418e-11	1.68006	0.000545899	2.11521	MYT1L;RASEF;NR3C1;CLU;ALCAM;EFEMP1;CCND1;ZMIZ1;RPS6KA2;MAP3K8;GYG1;TNS3;RAB2A;MAP2K3;LIMCH1;HGF;HPCAL1;ARID5A;KAZN;DICER1;RAB31;MAF;DDIT4;NDRG4;PSMD14;RHOBTB3;TNFRSF11B;CYP2C19;LTBP1;RASGRP1;FOXO1;INPP5A;RRAS;MAN2A2;THPO;PODXL;STC2;NLRP3;KIF3C;ANKRD28;JUN;JAG1;XRCC5;ASNS;HMGA2;NFATC1;SYNJ2;IGF1;ESR1;QKI;SMAD7;SSH1;NFKBIA;PTPRE;PYY;EIF5;CXCL12;PROC;NF1;ID4;ITGB1;PTPRR;PPP1R13B;WDR1;IFNA2;SLC2A4;CALB2;LBH;DUSP4;ZCCHC24;KLF10;DUSP5;NCOA2;PDE4D;NRG2;TGFBR2;NCOR2;RNF144B;MN1;ELF3;ANGPTL2;GPRC5C;BIRC3;RGS16;SEMA3F;THBS2;TOB1;THBS1;EGFR;GPC1;TP53I11;LDLR;MARCKSL1;IL10RA;SEMA4B;PCDH7;RFTN1;LYSMD4;DCBLD2;KRT17;TRIM36;FAM171B;FOXA2
trichostatin A ssMCF7 DOWN	2.51741	28.8335	1.06108e-05	0.00240303	0.00061916	1.69623	0.00136719	3.35524	NRP1;CTBP1;GATA3;MED16;RASGRP1;PRDM10;TOB1;THBS1;ZFP36L2;IGF1R;SENP6;RXRA;MTA1;CCND1;CUX1;ZMIZ1;STC2;NRIP1;GAR1;UBTF;CYP1B1;METTL18;SMAD2;NCOA2;ZFHX3;ZHX2;MREG;PUS1;DICER1;ESR1;CBFA2T3;CXCL12;EIF5;ERGIC2
4-Hydroxytamoxifen CTD 00000850	1.69811	19.087	1.31363e-05	0.00266182	7.88327e-11	1.72616	0.00310569	1.9967	CSRNP1;SERPINA1;FLT1;GBE1;NDUFA10;RORC;ABAT;PIK3CG;PIK3C2B;IGF1R;CCND1;CYP1B1;MAP3K8;SOX9;IER2;DUSP4;MAP2K3;KLF10;DUSP5;NCOA2;MREG;ARID5A;DDX10;ANK3;YWHAZ;NR5A1;OLFM1;ZNF91;RAB31;FRMD6;ELF3;MMP15;KCNQ1;DDIT4;CDH11;PPIF;FAM20C;SHANK2;PCYOX1;BLK;PSMD14;RGS16;SLC1A1;TWIST1;PPM1K;ASCL1;THBS2;LTBP1;RASGRP1;EGFR;PTHLH;SLC25A28;RXRA;STC2;PES1;ZNF703;NRIP1;RRS1;STOM;DRD1;SLIT2;MAP2K7;TFAP2A;SVIL;TCF7L2;JUN;CDKN2B;BIK;BOD1;XRCC5;SIAH2;IDH1;NR2F1;FN1;ASNS;FBXL18;MCC;TRERF1;ESR1;TBX3;NFKBIA;YRDC;EIF5;CXCL12;PDCD4;ID3;STUB1;HDGF;C19ORF48
vorinostat MCF7 DOWN	1.75628	19.2568	1.73047e-05	0.00333115	3.23364e-05	1.45565	0.0185193	1.81615	OTUD4;PHF2;NRP1;GMEB2;SMEK1;TSEN2;HOXC11;WDR43;IGF1R;SENP6;AKAP10;CCND1;ZMIZ1;UBTF;CYP1B1;PHLDA1;TNS3;METTL18;FNBP4;DDX17;DUSP4;SRRM2;NCOA2;BRD1;ZHX2;MREG;ZBTB38;PUS1;DICER1;VRK2;CBFA2T3;DNAJC2;TRIM13;RBM22;CTBP1;TGFBRAP1;RHOBTB3;GATA3;PRDM10;RASGRP1;THBS1;ZFP36L2;RXRA;CUX1;MAN2A2;PCBP1;STC2;NRIP1;RRS1;HIVEP1;GSE1;E2F3;BPTF;TFAP2A;SMAD1;ZFHX3;ERVMER34-1;PLK2;MOCOS;CDC7;CFLAR;ESR1;QKI;MED13L;SMAD7;EIF5;CXCL12;P2RX4;POLR3B;HNRNPF;ZFP64;POLR3E;GTF2IRD1;QRICH1;KCNK1;LY6G5C;MYD88
Zinc sulfate CTD 00007264	1.93923	18.6715	6.58404e-05	0.00938836	0.00575733	1.36844	0.0118893	2.20821	STEAP4;IGF1R;CCND1;RPS6KA2;SESN2;BBS9;TNS3;FADS1;CCR2;APC2;MAGI1;BRD1;EGFL7;PARP1;USP44;KAZN;SLC30A1;DICER1;NCR2;MTHFD1;IFNG;MTF1;ARHGEF3;SAG;MAL;ROR1;C19ORF66;ERGIC3;BLK;SPG7;EGFR;FOXO1;NCLN;MAPK7;BAG1;PTPN1;JUN;BDNF;PCDHB14;TRPV1;TBX3;NFKBIA;CLCN7;GDNF;ERCC1;ZFP64;CCDC130;MAP3K13;LPIN2
Bisphenol A CTD 00000312	1.41476	13.4096	7.64891e-05	0.0101546	3.87562e-05	1.26879	0.0102586	1.55513	VIPR2;HHIP;COL12A1;RORC;FAM107A;LRRC70;ABAT;TMEM97;NR3C1;TOMM20;IGF1R;CDH6;SOX2;ALCAM;CCND1;BASP1;DPYSL3;FAM19A2;CYP1B1;MAP3K7;UNC5B;LMO3;TINF2;MED8;TSC2;KAZN;SLC30A1;PRKCA;VRK2;GTPBP2;ATP1B1;TMEM80;MYT1;RUFY1;OLFM1;SFRP1;DEPDC1B;RAB31;MYCN;LOX;MAL;SQSTM1;CES2;MAD1L1;CTBP1;MAZ;MGST1;TWIST1;KLK3;CYP2C19;RASGRP1;STC2;ZNF703;HIVEP1;NDN;ZKSCAN4;ZNF423;N4BP1;YARS;ANKRD28;KCNF1;JAG1;MUC16;XRCC5;BCL11A;WNT3A;INSR;SETD1A;FN1;OSGIN1;ASNS;RMDN2;IGF1;ESR1;PBX1;MANF;ACER2;SLC6A6;CYLD;CXCL12;RPL27A;ID2;NF1;ID3;EFCC1;MDM1;RERE;NRP1;TENM2;ZCCHC11;TENM3;THRB;SPO11;HMGB2;ATP2A3;PRKAG2;PRPF19;SIPA1L2;SYNE1;SENP6;TOP1MT;PMEPA1;AMH;BOK;DUSP5;NCOA2;ZHX2;MME;RIPK2;ELAC2;GLRX2;SERPINB5;DCN;NR5A1;NCOR2;ALDH1A3;IFNG;ARHGEF2;MDFI;AGPAT5;SF3B5;AP5Z1;NXN;TGFBRAP1;PARD6G;CXCR4;MTIF2;GDPD5;THBS1;EGFR;ARNTL2;FGD3;SLC25A28;CDC45;RXRA;CHSY1;CAMK2N1;HSD17B2;NRIP1;EEF2KMT;E2F3;SLIT2;MPZL1;CHGA;CYB5A;EGLN2;MAP3K1;KCNIP1;BIK;ATAD2;PCDHB14;KCNJ16;CFLAR;BAIAP2;TBX3;TPCN2;KRT17;KLF9;PDCD4;VIM;YPEL5;LGR4;IL18R1
scriptaid MCF7 DOWN	1.56482	14.3812	0.000102024	0.013093	1.85747e-05	1.39656	0.0252388	1.64451	OTUD4;MUS81;PHF2;DAZAP2;NRP1;GMEB2;SMEK1;LGALSL;UBE3A;MED16;HOXC11;DCAF7;NUBP1;IGF1R;SENP6;CCND1;ZMIZ1;SCMH1;UBTF;CYP1B1;RCC1;TRIM27;TNS3;FNBP4;DDX17;DUSP4;RAB2A;SRRM2;NCOA2;ZHX2;CSNK2A1;ZBTB38;PUS1;DICER1;VRK2;CBFA2T3;CKAP4;OVOL2;DNAJC2;TRIM13;WAC;PPIF;GPRC5C;RBM22;CTBP1;PVT1;TGFBRAP1;ARHGAP19;RBM4B;MTIF2;GATA3;PRDM10;RASGRP1;EHBP1;ZFP36L2;RXRA;CUX1;MAN2A2;CAMK2N1;PCBP1;STC2;NRIP1;RRS1;HIVEP1;PCGF1;GSE1;E2F3;BPTF;SMARCE1;TFAP2A;SMAD1;PLK2;MOCOS;CDC7;CFLAR;ESR1;MED13L;SMAD7;PER2;NFKBIA;TM9SF1;CXCL12;P2RX4;TP53I3;POLR3B;HNRNPF;ZFP64;POLR3E;NF1;GTF2IRD1;QRICH1;TAF5;KCNK1;LY6G5C;MYD88
AZD7762 LINCS	1.97142	18.013	0.000107602	0.0131403	0.00128332	1.48408	0.0296309	2.06647	DDR1;BLK;ALK;ITK;BRSK2;FLT1;ROCK1;ROCK2;FLT4;EGFR;MYLK;RPS6KA2;ABL1;PTK2B;MAP3K7;STK32B;PRKG1;PAK4;MAP2K3;NTRK2;PRKCI;CSNK2A1;CSNK1A1;PRKCE;TNK2;NTRK3;RIPK4;DCLK2;DYRK1B;EIF2AK4;DCLK1;PTK2;CLK2;TGFBR2;GAK;TEC;SIK3;AAK1;SIK1;PRKCQ;PKN1;MAP3K13;CAMK1G;CSNK1A1L
trichostatin A MCF7 DOWN	1.59845	14.4226	0.000120619	0.0136584	1.91301e-05	1.42607	0.00666981	1.89048	OTUD4;MUS81;PHF2;DAZAP2;NRP1;GMEB2;SMEK1;UBE3A;HOXC11;WDR43;PIK3C2B;IGF1R;SENP6;AKAP10;CCND1;ZMIZ1;UBTF;CYP1B1;TRIM27;PHLDA1;TNS3;METTL18;DDX17;DUSP4;SRRM2;TLE3;NCOA2;BRD1;RNF44;ZHX2;MREG;ZBTB38;PUS1;DICER1;VRK2;CBFA2T3;TRIM13;PPIF;GPRC5C;RBM22;CTBP1;TGFBRAP1;RHOBTB3;RBM4B;GATA3;PRDM10;RASGRP1;THBS1;ZFP36L2;RXRA;CUX1;MAN2A2;CAMK2N1;PCBP1;STC2;NRIP1;RRS1;HIVEP1;PCGF1;GSE1;E2F3;BPTF;TFAP2A;SMAD1;ZFHX3;PLK2;MOCOS;CDC7;CFLAR;ESR1;MED13L;SMAD7;PER2;TM9SF1;EIF5;CXCL12;POLR3B;HNRNPF;ZFP64;POLR3E;GTF2IRD1;QRICH1;KCNK1;LY6G5C;MYD88
azacitidine MCF7 DOWN	1.65829	14.6711	0.000143788	0.0158167	0.00285262	1.30394	0.00751015	1.97494	ZNF331;FAM69A;ATP2A2;TSEN2;ZCCHC14;MPRIP;ZMIZ1;DLEU1;NFATC2IP;TRIM27;FAM3C;DIP2C;MAP3K7;MAGI1;TLE3;RBFOX2;CSNK2A1;TUBB;PUS1;CDYL;PRKAB1;CBFA2T3;TPST2;CDC42EP4;RASA1;WAC;PPIF;ARHGEF7;AGPAT5;ROCK2;RGS16;CREM;AGAP1;ASAP1;SPG7;ARPP19;GIGYF2;SMIM8;FXR1;SLC25A28;INPP5A;RXRA;DNAJB6;FAM172A;PCBP1;EIF4EBP2;MGAT1;LDLR;SMAD1;ZFHX3;INSR;SIAH2;ATAD2;CDC5L;UBE2G1;SYNJ2;ESR1;PBX1;PTK2;MED13L;RNF146;KIAA0226;SMUG1;ARHGAP32;KLF6;CXCL12;HNRNPF;PI4KB;KCNK1;INTS9;LGR4;PTPN3
ionomycin CTD 00007090	2.55669	22.3749	0.000158226	0.0164641	0.00904951	1.60094	0.00674832	3.35935	IL10;DUSP4;DNMT1;JUN;CSNK2A1;CTBP1;CREM;ATP2A3;TRPV1;TRAF1;TNFRSF1B;BACH2;NFKBIA;NELL1;KLF6;TYROBP;IFNG;IRF4;CFL1;COL6A1;IL2RB;PRKCQ;LCP1;VIM
podophyllotoxin HL60 UP	1.79395	14.4238	0.000322233	0.0275847	3.84242e-07	1.78807	0.0408836	1.88008	CD83;B4GALT1;WDR1;PRKAG2;GCC2;AKAP13;NAMPT;KPNA4;ARHGEF40;PHLDA1;CTSB;DUSP4;ZCCHC24;MAP2K3;KLF10;NCOA2;DUSP5;GABARAPL1;CEP135;TPM4;PDE4D;YWHAZ;RAB31;DDAH2;SIK3;CHST2;GRAMD1B;SDC4;CREM;RBM4B;THBS1;MALT1;AGPAT4;ATXN1;ANKRD10;KIF3C;ZNF264;UBE2H;IL10RA;CFLAR;PTK2;SSH1;KIAA0226;CYLD;KLF6;KLF9;PDCD4;ID3;YPEL5
VITAMIN E CTD 00006994	1.33055	10.311	0.000430986	0.033186	1.91537e-06	1.29127	0.0228673	1.43401	ZNF331;APP;IFITM1;FAM107A;UBE3A;HNMT;SLC4A4;CLU;GALNT10;IGF1R;AQP1;MPRIP;CCND1;KIF5C;KIF5B;RPS6KA2;DPYSL3;SCMH1;MAP3K8;NEK2;TRIM27;SOX9;PTGDS;PTRF;PHLDA1;SKP1;FNBP4;DDX17;RAB2A;SRRM2;PRKCI;RBFOX2;CSNK2A1;RPS7;LIMCH1;SLC30A5;LMO3;HPCAL1;DIO2;TSC2;DICER1;ANK3;UTP11L;TUBA4A;RUFY1;BSCL2;PLA2G16;ZNF91;POR;RAB31;DMTF1;COL4A1;SERPING1;LY6E;PRR13;NAA60;TMEM161B;CTBP1;SDC3;LPAR1;RHOBTB3;MTMR9;PHB;RASGRP2;GIGYF2;FOXO1;FXR1;PSAP;SYNDIG1;RRS1;EIF4EBP2;MAP2K7;EVI5;N4BP1;BPTF;JUN;TIA1;ZNF141;EIF2B2;AUTS2;ATP8B1;BCL11A;GLMN;NR2F1;FN1;SYNJ2;FBXO31;NFKBIA;MSRA;NSFL1C;GRHPR;EIF5;ID2;GTF2IRD1;RNPS1;FAT4;PI4KB;FBXL7;MDM1;ITM2C;COL18A1;FOXE1;WDR1;ARPC1A;SNX13;EFCAB14;PCSK7;DDX41;LDB2;AP2A2;AKAP13;MECOM;CAPZB;TCTN1;AP3S2;HIF1AN;VKORC1;ZCCHC24;NCOA2;SUN2;PARP1;TUBB;VPS13D;PRMT3;COMMD3;AEN;TMC5;TERF1;SIRT1;YWHAZ;DCN;GAK;DNAJC2;NPEPL1;VGF;DDAH2;MTF1;PXDN;EXOC3;LUC7L3;MTFR1;PABPC1;SLC29A1;RAPGEF6;DOCK1;PFDN5;SHANK2;PIGH;BIRC3;SF3B5;NFAT5;ZNF593;NBAS;SP100;STX17;HDAC1;GSTP1;PARN;NOL8;ADCY2;AMBRA1;EGFR;EHBP1;CUX1;PES1;PCGF1;STOM;MPZL1;TCF7L2;EGLN2;SF3A2;CSNK1A1;TMEM176A;RFTN1;CFLAR;SKI;TM9SF1;TSPAN14;ERCC1;KLF9;STUB1;ZNF337;AGRN;FOXA2;METAP2
ZINC CTD 00007011	1.31542	10.1031	0.000461727	0.033465	9.33734e-05	1.22128	0.0228709	1.41669	APP;VIPR2;GLDC;IER2;PTGDR;DDX17;GABARAPL1;WSB1;CSNK2A1;PRKCE;HPCAL1;DDX10;PRKCA;PNLDC1;SIK3;SIK1;SDC4;KLK3;ARPP19;PRDM10;PIK3R5;FXR1;CYB5R3;STC2;TNRC18;JUN;ZNF141;PTPRN2;SIAH2;FN1;OSGIN1;NFATC1;IGF1;MAGOHB;DCLK1;MED13L;NFATC4;CYLD;EIF5;ID2;ID4;ID3;ITM2C;CSRNP1;COL18A1;NRP2;ZNF251;RAB22A;SLC6A3;C16ORF72;C19ORF10;IL10;DUSP5;PARP1;ZNF480;ANXA3;RIPK4;SLC39A10;AEN;MED26;SIRT1;MN1;ZEB2;MTF1;ARHGEF7;PCYOX1;SGMS1;AP5Z1;CXCR4;KCNA5;EGFR;CPN2;ARNTL;SERTAD3;CUX1;HSF2;METTL4;HSF5;LDLR;AASDHPPT;FOXB1;BIK;MGMT;NR1H3;DCBLD2;GATAD2A;POU4F3;KBTBD6;ZNF337;YPEL5;SPC24;FOXA2;ZNF331;PRDM6;C1ORF131;HNMT;METRNL;CLU;IGF1R;CCND1;SESN2;NEK2;PTRF;PHLDA1;FADS1;MAP2K3;IFNAR2;KDM2A;FBXW7;SLC30A5;VASH2;ZBTB32;TSC2;SLC30A1;FRMD4B;CDYL;DISP1;TPST2;PYGO1;PPIF;S100A5;MAL;PPIA;SQSTM1;IFNAR1;BLK;DLX2;KLRB1;ANKRD11;CREM;SLC38A10;TRHDE;RASGRP1;FOXO1;THPO;UBC;BAG1;ABL1;CAMTA1;UBE2H;ASNS;ESR1;NFKBIA;YRDC;DIAPH1;NFE2L3;NF1;TCF4;CLPTM1L;EIF4G3;ZNF410;ITGB1;FLT1;SYNE1;SPN;PMEPA1;KLF10;KLF12;PLA2G12B;PDE4D;ETV4;CKAP4;ELF3;IFNG;IRF4;CNGB3;SHANK2;CAMK1G;BIRC3;RBM22;HDAC4;HDAC1;RGS16;CXXC1;USH1C;PARD6G;ASAP1;DENND3;MFF;CDC45;DNAJB6;ERICH1;CHSY1;TRA2B;BNIP2;PTK2B;FEM1C;SMARCE1;NTRK2;ARFGEF2;PTPN1;SEMA4B;B3GAT1;BAIAP2;FBXL14;TBX3;GZMK;KLF6;ERCC1
CP466722 LINCS	2.34259	17.9539	0.00046938	0.033465	0.00110225	1.78833	0.0315906	2.64406	BLK;BRSK2;CSNK2A1;RIPK2;CSNK1A1;PLK2;FLT4;RIPK4;DYRK1B;VRK2;EIF2AK4;MAPK15;PIK3CG;TGFBR1;MYLK;CLK2;PIK3C2B;TGFBR2;GAK;MAPK10;ABL1;AAK1;PI4KB;MAP3K7
valproic acid MCF7 DOWN	2.31831	17.4749	0.000532593	0.0353531	0.0123453	1.53932	0.0101335	3.09271	SRRM2;DDX17;SMAD1;NRP1;NCOA2;ZHX2;MREG;GMEB2;CTBP1;PLK2;DICER1;GATA3;RASGRP1;PRDM10;ESR1;CBFA2T3;THBS1;ZFP36L2;EIF5;CCND1;STC2;ZFP64;NRIP1;UBTF
Premarin CTD 00005926	1.82029	13.6705	0.000547542	0.0357294	0.0014846	1.46399	0.0164242	2.1882	HDAC4;CSRNP1;TWIST1;TNFRSF11B;PPM1K;IGF1R;PIK3C2B;RXRA;SLC25A28;CCND1;STC2;PES1;ZNF703;NRIP1;RRS1;ABL1;CYP1B1;STOM;SOX9;SLIT2;KLF10;CDKN2B;MREG;GOT1;BOD1;SIAH2;DDX10;FBXL18;ANK3;MCC;KLK10;ESR1;TBX3;OLFM1;YRDC;RAB31;FRMD6;CXCL12;TP53I3;PPIF;ID3;FAM20C;C19ORF48
Fonofos CTD 00005884	1.47338	11.0281	0.000561498	0.0360295	3.94863e-05	1.36469	0.00199134	1.9486	ALK;SLC44A5;DIRAS3;ZNF132;APP;NRP2;KCNK9;HHIP;RTKN2;RASEF;GRIK3;PTPRK;CLDN1;GALNT10;PIK3C2B;SOX2;TRIM9;ALCAM;MPRIP;BDKRB2;CFAP46;PHLDA1;FAM19A4;PGM1;CALN1;DUSP4;IL10;ST6GAL1;SNRPN;PLA2G12B;HSBP1;KCNK12;ZBTB32;DYRK1B;NRG2;BSCL2;MN1;ALDH1A3;TMEFF2;AIM1;MAF;MYCN;TCERG1L;CLDN19;PADI2;HHIPL1;IRF8;ROR1;AMPH;CCNO;SF3B5;HLF;NXN;SLC1A1;LPAR1;AGAP1;TWIST1;ADCY2;KCNA5;FIGN;TNFRSF11B;TRHDE;JAKMIP3;TMEM121;ATXN1;GSC;PRDM16;GCNT3;DRD1;TP53I11;PAG1;ZNF264;FOXB1;ZFHX3;MGMT;BIK;LHFP;PLK2;NTRK3;APCDD1L;GPR55;TMEM176A;RFTN1;EYA4;PDX1;GRIN2C;ACTL9;KLK10;TBX3;COL1A1;NELL1;PROC;KLHL6;LHX1;ERCC1;HOXD8
parathion CTD 00006472	1.44769	10.6787	0.000625896	0.0384651	0.000157863	1.31393	0.0032101	1.8522	APP;TRIO;HHIP;RTKN2;RASEF;CLDN1;GALNT10;SOX2;ALCAM;MPRIP;PHLDA1;FAM19A4;CALN1;ST6GAL1;SNRPN;KCNK12;ZBTB32;DYRK1B;BSCL2;MAF;MYCN;TCERG1L;PADI2;HHIPL1;ROR1;AMPH;CCNO;SLC1A1;LPAR1;MGST1;AGAP1;TWIST1;TNFRSF11B;CYP2C19;TRHDE;TMEM121;ATXN1;PRDM16;ABL1;DRD1;PAG1;ZNF264;ZFHX3;LHFP;PLK2;APCDD1L;GRIN2C;ESR1;COL1A1;PROC;TP53I3;LHX1;HOXD8;DIRAS3;ALK;SLC44A5;ZNF132;NRP2;KCNK9;GRIK3;PTPRK;PIK3C2B;TRIM9;BDKRB2;CFAP46;PGM1;DUSP4;IL10;PLA2G12B;HSBP1;NRG2;MN1;ALDH1A3;TMEFF2;AIM1;CLDN19;IRF8;SF3B5;HLF;NXN;GSTP1;KCNA5;ADCY2;FIGN;EGFR;JAKMIP3;GSC;GCNT3;TP53I11;FOXB1;BIK;MGMT;NTRK3;GPR55;TMEM176A;RFTN1;EYA4;PDX1;ACTL9;KLK10;TBX3;NELL1;KLHL6
TERBUFOS CTD 00000658	1.46599	10.7665	0.000646348	0.0384651	2.14627e-05	1.37891	0.00210904	1.93981	ALK;SLC44A5;DIRAS3;ZNF132;APP;NRP2;KCNK9;HHIP;RTKN2;RASEF;GRIK3;PTPRK;CLDN1;GALNT10;PIK3C2B;SOX2;TRIM9;ALCAM;MPRIP;BDKRB2;CFAP46;PHLDA1;FAM19A4;PGM1;CALN1;DUSP4;IL10;ST6GAL1;SNRPN;PLA2G12B;HSBP1;KCNK12;ZBTB32;DYRK1B;NRG2;BSCL2;MN1;ALDH1A3;TMEFF2;AIM1;MAF;MYCN;TCERG1L;CLDN19;PADI2;HHIPL1;IRF8;ROR1;AMPH;CCNO;SF3B5;HLF;NXN;SLC1A1;LPAR1;AGAP1;TWIST1;ADCY2;KCNA5;FIGN;TNFRSF11B;TRHDE;JAKMIP3;TMEM121;ATXN1;GSC;PRDM16;GCNT3;DRD1;TP53I11;PAG1;ZNF264;FOXB1;JUN;ZFHX3;MGMT;BIK;LHFP;PLK2;NTRK3;APCDD1L;GPR55;TMEM176A;RFTN1;EYA4;PDX1;GRIN2C;ACTL9;KLK10;TBX3;COL1A1;NELL1;PROC;KLHL6;LHX1;HOXD8
fulvestrant MCF7 DOWN	1.95748	14.3304	0.000661609	0.0385939	3.25643e-05	1.79785	0.00584077	2.70429	ANKRD11;MYCBP2;RHOBTB3;TMEM97;RASGRP1;THBS1;DCAF7;IGF1R;AKAP13;ATXN1;CCND1;STC2;KIF5B;NRIP1;E2F3;SOX9;BPTF;SRRM2;KDM2A;PPP1R12A;ZBTB38;ANKHD1-EIF4EBP3;FNDC3B;DICER1;PBX1;QKI;MED13L;ZNF91;KLF6;RAB31;CXCL12;TBC1D5;LUC7L3;DHX29
Transcription factors - ChIP-seq: ChIP Enrichment Analysis (ChEA 2022)
NFKB1 27076634 ChIP-Seq BEAS2B Human Lung Inflammation	2.0027	165.49	1.29635e-36	9.80042e-34	9.30248e-90	2.08697	0.000139618	1.55257	TRIO;MAML2;MYT1L;COL12A1;RAX;GHITM;SLC4A4;CLDN1;BACH2;MYLK;PREX1;ALCAM;PSMD7;ZMIZ1;NAMPT;CYP1B1;DIP2C;NCKAP5;PKNOX2;CCBE1;RBFOX1;RBFOX2;UNC5A;NHLRC3;UNC5B;PRKCE;FNDC3B;ARMC9;HPCAL1;DDX10;WDR75;PRKCA;UNC5D;DICER1;GTPBP2;PDYN;DKK3;KIAA1217;PRKAR1B;RFX7;DDIT4;ALG10B;HOXB6;MTMR3;AGAP1;GATA3;NYAP2;GRIN2A;CYB5R3;CHST11;SYNDIG1;GAR1;NKX2-4;ZNF267;DNAH12;JAG1;ZNF141;NEBL;PLK2;FN1;NFATC2;NFATC1;RMDN2;PBX1;NFATC4;ZFAT;FAT3;FAT4;CPEB4;OR10J1;GMEB2;SERPINA1;KCNC2;ARPC1B;ARPC1A;PRKAG2;SNX13;GLI3;FARS2;ADAMTSL1;MED10;DLGAP1;TEAD1;RNF152;DUSP4;TMC1;DUSP5;GPR37;RIPK2;ANXA3;HSBP1;LRRC49;RIPK4;TET2;SLC39A10;RRAS2;EN1;NCOR2;PSMA6;ZEB2;GPRC5B;FAM222A;CDC42EP4;AGPS;ITPKA;TET3;EXOC4;PLIN3;OCA2;ANKRD55;COL11A2;ADCY2;FIGN;AOAH;SNX30;EGFR;GBX2;TMEM68;HAS3;ZNF469;CSMD1;FARP2;ZNF462;GSX1;MGMT;AADAT;DAB2IP;POU4F1;DCBLD2;POU4F3;SMOC2;NFIA;ADGRL1;FILIP1;YPEL5;LGR6;LGR4;BRDT;SLC28A3;ZNF330;ZNF572;DGKB;RORC;HNMT;CLU;CDH9;FGF5;CDH6;CDH4;EFEMP1;PHYHD1;SCMH1;SMARCAD1;PHLDA1;STK32B;NUDT13;IFNAR2;MAP2K3;TLE3;SNRPN;MREG;KCNH7;FBXW7;UBE2E3;ZBTB38;MAGI2;SSUH2;DIO2;VRK1;FRMD4B;VRK2;TEX2;THOC7;DISP1;EDAR;BSCL2;OBSCN;MAF;FRMD6;TEX9;STIM2;MAL;ROR1;ERG;MAD1L1;ANKRD17;DLX1;DLX2;ANKRD11;ITPR1;TNFRSF11B;CYP2C19;FHIT;FOXO1;IGSF21;ATXN1;PSAP;ABL1;EIF4EBP2;ANKRD10;DRD1;LRRC4C;SLC38A4;ANKRD28;TIA1;SLC37A1;BOD1;BDNF;ATP8B1;TMEM132B;TNK2;GLMN;SYNJ2;TECRL;QKI;PTPRE;LRCH1;TMEM17;CXCL12;LSM6;REEP3;TBXAS1;ZFP64;TMEM18;EIF4G3;PLEKHM3;MDM1;ALK;TNFSF13B;SYNE1;LBH;CAPZB;IQUB;WDR7;HIF1AN;PRKG1;PPP1R12A;GRID1;DIS3;VPS13C;GPX8;KSR2;TRAF1;TSN;PTBP2;ATRN;DUSP23;ARL4A;TRAF3;CNGB3;ST6GALNAC3;ITGA9;BIRC3;NLGN1;STMND1;AMBRA1;THSD4;HDAC7;ABLIM2;DNAJB6;SLITRK1;EEF2KMT;E2F3;FEM1C;CACNG4;JAZF1;SLC25A24;BEND6;IRX1;NTRK2;PTPN1;KCNJ6;IRX6;PCDH7;NTRK3;AMFR;PLCL1;PRRX2;KCNIP4;KCNJ16;CFLAR;BAIAP2;SGCZ;TBX3;MAB21L3;TNRC6C;MGAT4C;NELL1;KLF6;POLR3B;TSPAN18;KLF9;TRIM36;TRIM37;KCNK1;ALDH8A1;UNC79;PTPN3;CPNE8;APP;HHIP;ECI2;LGALSL;SOX1;HERC1;RPS6KA2;FAM53A;MYOZ3;SOX9;TNS3;TRIM22;SLC6A19;LIMCH1;ARRDC3;MTUS2;ANK2;ANK3;FNDC7;SFRP1;CCNY;XRN1;CD109;SIK3;SIK1;MMADHC;TMEM161B;PDE1C;SDC3;TSHZ2;LPAR1;TWIST2;TWIST1;MGST2;APCDD1;PCDH17;PIK3R5;TRPM1;RFPL4B;ZNF703;HIVEP1;STXBP6;N4BP1;SLAMF1;CCR1;FOXF1;NBEAL1;DCLK2;IGF1;TRERF1;PTK2;DCLK1;MED13L;ACER2;MSRA;PEX5L;PDE3A;SPAG16;PCSK1;PTPRU;NRP2;TENM2;TENM3;RDH8;GBE1;CCDC125;CETN3;OTUD7A;GRIK3;PTPRM;PTPRJ;PTPRK;SIPA1L2;ROBO1;RPTOR;AKAP13;ZMYM1;SLC22A16;CD34;NCOA2;ZHX2;PRMT8;MME;GAB1;ANO9;RGMB;CBFA2T3;SORCS2;SUPT3H;CTTNBP2NL;NR5A1;MC3R;MN1;PACS1;FAM20C;ARHGEF7;VGLL3;AMER3;SP100;HAAO;TRAK1;RXRA;CUX1;GPC1;PLEKHG4B;METTL4;MGAT1;CTNNA3;CTNNA2;ATP6V1G3;AASDHPPT;MPZL1;SVIL;FOXB1;MAP3K1;MTX2;RFTN1;MPP7;KLK12;SH3RF2;TTC8;KCNS2;CACHD1;FAM171B;TRIP12;IL18R1;OTUD4;FHOD3;CD83;GALNT13;STEAP4;ICE1;RASEF;WBP1L;ARID4A;UBE3A;NR3C1;PTTG2;KIF5B;FAM3C;ARHGEF40;SH3GL1;KIRREL3;CD96;KDM2A;HGF;LMO3;KAZN;SHISA4;LIFR;SLC30A1;CDYL;ATP1B1;TANC1;OXA1L;ZNF91;MYCN;FAM161A;LMX1A;COL4A2;COL4A1;DOK6;RPL7L1;PPIF;UBE2V2;CARD18;PSMD14;PSG11;ARHGAP15;CPLX2;LTBP1;ZFP36L2;HCAR2;SNTG2;PODXL;DPP9;PACSIN2;EP400;CAMTA1;ATP6V1H;KIF3C;PDZD8;KLHL29;SMAD2;SMAD1;ZFHX3;AUTS2;CNTN5;RHBDD1;IDH1;HMGA2;ESR1;LRP1B;NFKBIA;GRHPR;BMP3;AMACR;COL5A1;NMUR2;TCF4;RERE;THRB;B4GALT1;CPXM2;CHD7;ATP2A2;ADAR;LDB2;AFF1;RASGEF1A;LRRTM4;BDKRB2;TMEM108;CFAP46;ZNF385D;ARHGEF11;KLF10;KLF12;PDE4D;NAV1;ETV4;YWHAZ;DCN;TGFBR1;CKAP4;TAPBP;TGFBR2;ALDH1A3;VCAN;ADGRF1;ELF3;DDAH1;IFNG;TBC1D5;CDH11;CRY1;LTA;SPOPL;SPATA31D1;DOCK1;SHANK2;CAMK1G;ZP4;AGPAT5;DDC;HLF;NXN;RAP1GDS1;LAMA3;NRXN3;PARN;ASAP1;MAT2B;SPG7;THBS2;ATP2C1;KRT86;THBS1;PTHLH;AGPAT4;GNA14;CYTH4;ERICH1;CHSY1;CNR1;GNA11;MVB12B;GNA12;NRIP1;NAA25;BNIP2;EPS8L2;SLIT2;OPCML;GALNT7;TCF7L2;GALNT5;EYA4;ATP2B2;DEK;USP29;MAPK10;TEC;ERCC2;ALOX5AP;ASB7;BUD13;SPRY1;ABCE1;CSNK1A1L;FAM50B
WT1 25993318 ChIP-Seq PODOCYTE Human	2.09358	165.718	4.19954e-35	1.58743e-32	8.88851e-102	2.3883	1.6682e-11	2.2656	TRIO;GLDC;ADARB2;BACH2;MYLK;ALCAM;MPRIP;ZMIZ1;PLCE1;CYP1B1;DIP2C;NCKAP5;PKNOX2;CCBE1;GABARAPL1;RBFOX1;RBFOX2;WSB1;UNC5A;UNC5B;PRKCE;HPCAL1;DDX10;ZFYVE21;PRKCA;PDYN;DEPDC1B;MTHFD1;WDR81;OPTC;RFX7;CDIP1;SERPING1;PRKCQ;VPS25;MTMR3;COL13A1;AGAP1;FAM124B;GRIN2A;CYB5R3;CHST11;PRDM16;LTA4H;HOXC8;JUN;JAG1;NEBL;PLK2;ABCA4;NFATC1;RMDN2;CDC7;MRPL23;PBX1;NFATC4;SLC6A6;EIF5;ZFAT;FAT3;GTF2IRD1;FAT4;LIN54;RPLP1;TMEM51;CLTA;PYGM;HOXC11;GLI3;OSBPL10;FARS2;DLGAP1;TEAD1;DUSP4;BRD3;DUSP5;SSR3;TET2;RRAS2;TACR3;PAX2;NCOR2;ZEB2;FAM222A;AEBP2;PXDN;AGPS;CHST1;RAPGEF5;SMTNL2;GPRC5C;GRAMD1B;AP5Z1;SGMS1;ANKRD55;ODC1;ABRACL;ADCY2;FIGN;ASCL1;SNX29;EXTL1;NTF3;LDLR;CSMD1;CDKN2B;CSNK1A1;MGMT;WWP2;SULF1;DCBLD2;SMOC2;TTLL5;NFIA;LGR6;FMOD;BRDT;RORC;MSI1;METRNL;CDH6;CDH4;LZTS2;MAP3K7;MAGI1;TECTB;TLE3;FBXW7;MAGI2;DYRK1B;FRMD4B;DISP1;EDAR;OLFM1;MAF;CACNB4;STIM2;ROR1;RAD54L2;SQSTM1;NOTCH1;MAZ;RHOBTB3;ITPR1;FOXO1;IGSF21;TPO;ATXN1;ABL1;ANKRD10;BMF;MAP2K7;SRGAP1;TMEM120B;EIF2B2;GOT1;BOD1;BDNF;ATP8B1;FBXO34;TRAPPC9;SYNJ2;MCC;LRCH1;CXCL12;REEP3;TBXAS1;ZFP64;SP5;SP8;LHX5;EIF4G3;PLEKHM3;ITGB1;ALK;FLT1;KCNK9;SH2D4A;SYNE1;CAPZB;IQUB;PMEPA1;HIF1AN;ELAC2;VPS13D;TNFRSF19;NRG2;KSR2;PTBP2;NPEPL1;PCCA;TRAF3;BCAT1;ST6GALNAC3;ITGA9;HDAC4;PPP1R15B;NFAT5;NLGN1;ROCK2;CDNF;STMND1;SEMA3F;AMBRA1;PPM1E;THSD4;MLLT6;HDAC7;CDC45;SLITRK1;E2F3;CACNG3;CACNG4;IRX1;NTRK2;PTPN1;KCNJ6;SKOR1;KCNIP1;SEMA4B;PLCL1;FOXJ2;CDC5L;KCNJ16;FBXL16;BAIAP2;EFR3B;MYO16;KLF6;FRAS1;TSPAN18;CD248;PTPN3;APP;IFITM1;HHIP;LGALSL;KLHDC7A;HS6ST1;SYNPR;FAM53A;TBC1D22A;TNS3;TBC1D10A;EPHB3;SRRM2;PAQR8;ST6GAL1;KCNK12;SLC11A1;PTOV1;MTUS2;ANK3;OVOL1;POR;TCERG1L;XRN2;SIK3;SPATA19;CCNO;TMEM161B;SDC4;TSHZ3;TSHZ2;TWIST2;MGST2;APCDD1;MED12L;FXR1;RRAS;INPP5F;HIVEP1;MAP7;GSE1;MYL10;TNRC18;STXBP6;N4BP1;PAG1;B4GALNT4;PTPRN2;XRCC5;INSR;DCLK2;IGF1;TRERF1;MED13L;MSRA;PEX5L;MYO5B;RPL27A;PDE3A;FBXL7;DDR1;SLC44A5;CSRNP1;COL18A1;PTPRU;NRP2;GRIK5;TECR;OTUD7A;GRIK3;SLC7A14;WFDC1;PTPRM;PTPRJ;ROBO1;RPTOR;AKAP13;SLC22A16;GLIPR2;ANKRD6;ZCCHC24;NCOA2;ZHX2;GAB1;COMMD3;RGMB;CBFA2T3;SORCS2;AJAP1;TOX3;MC3R;RNF144B;PITPNM2;MATN1;WAC;VWA2;ARHGEF2;PTMA;AMER3;HAAO;DOT1L;AKR1D1;CXCR4;CRIP2;TRAK1;CPN2;GNAI2;RXRA;CUX1;CAMK2N1;NPY;METTL4;CTNNA1;MGAT1;CTNNA3;DYNC1I1;SVIL;FOXB1;MAP3K1;UBE2G1;LBX1;SH3RF3;PER2;KRT15;SPC24;FHOD3;CD83;WBP1L;ARID4A;NR3C1;TOMM20;GALNT10;IGF1R;KIF5C;NARS2;FAM3C;ARHGEF40;KIRREL3;DSCAM;LMO4;SLC30A5;KAZN;SLC30A1;ATP1B1;TANC1;MYCN;LMX1A;COL4A2;COL4A1;SCN8A;UBE2V2;AMPH;NTM;SLC41A3;ARHGAP15;CPLX2;RASGRP1;LTBP1;CACNA1H;ACACA;SNTG2;DPP6;MAN2A2;PODXL;ZMAT4;PACSIN2;NLRP3;CAMTA1;KLHL29;SMAD2;UBE2H;ZFHX3;CNTN5;UQCC1;IDH1;PTCH1;HMGA2;ESR1;SSH1;SMAD7;GDNF;TMEM119;CRYL1;TCF4;STT3B;LSM14A;SDK2;RERE;PRR5;B4GALT1;MEGF11;CPXM2;ARHGEF10L;CHD4;AFF1;NTMT1;TMEM108;KLF10;ARHGEF10;KLF12;PDE4D;ARAP1;ETV4;YWHAZ;TGFBR2;ALDH1A3;VCAN;DPPA4;DOCK2;MCPH1;DDC;NXN;RAP1GDS1;TGFBRAP1;NRXN3;MAT2B;ATP2C1;THBS1;TOB1;DLL1;ADD2;AGPAT4;RASD2;TAF1B;GNA12;NRIP1;PTK2B;STOM;NCAM2;CHGA;ARFGEF2;TCF7L2;GALNT5;ATP2B2;NAP1L1;MAPK10;FMNL2;CD5;ALDH16A1;QRICH1;SPRY1;CPVL;LPIN2;SSBP3
MTF2 20144788 ChIP-Seq MESCs Mouse	2.15057	164.753	5.36157e-34	1.05767e-31	3.47649e-90	2.39365	2.43372e-17	2.84294	TRIO;COL12A1;RAX;SLC4A4;GLDN;BACH2;ALCAM;ZMIZ1;CYP1B1;GNAT1;PKNOX2;CCBE1;NKX2-6;UNC5A;CSNK2A1;UNC5B;PRKCE;FNDC3B;HPCAL1;ZFYVE21;PRKCA;UNC5D;EML3;PRKCQ;VPS25;HOXB6;COL13A1;GATA3;GRIN2A;CHST11;PRDM16;RRS1;GSG1L;RHBDL3;HOXC8;NKX2-4;JUN;JAG1;COL24A1;NEBL;PLK2;NR2F1;NFATC2;NFATC1;PBX4;GRIN2C;GP5;CPEB1;EIF5;FAT4;HOXD8;PHF2;KCNC2;PRKAG2;HOXC11;GLI3;DDA1;TRIM9;RNF152;DUSP4;DUSP5;GPR37;RIPK4;EN2;PAX3;EN1;TACR3;TIMM22;SIRT1;PAX2;TMEFF2;GPRC5B;MMP15;PXDN;ITPKA;LRRC3B;GPRC5C;CHST2;GRAMD1B;KCNA2;ADCY2;FIGN;ASCL1;EGFR;FGD5;PROKR2;EXTL1;GBX2;GSC;NTF3;HAS3;PCGF1;CSMD1;GABRA1;GSX1;BIK;MOCOS;WNT7A;DEF8;POU4F1;PSMB8;POU4F3;SMOC2;NFIA;PTF1A;LGR6;RORC;GPR63;MSI1;METRNL;FGF5;CDH6;CDH4;SCMH1;MAP3K8;PLXNC1;PHLDA1;RAB2A;NKX6-2;DGAT1;VASH2;FOXP2;PYGO1;OLFM1;RAB31;MAF;FRMD6;SLC9A5;CACNB4;MAL;ROR1;DLX1;DLX2;BRSK2;DLX6;RHOBTB3;FOXO1;IGSF21;ATXN1;NDN;ANKRD10;KCNF1;BDNF;ATP8B1;GPR108;MCC;PTPRE;CXCL12;LHX1;NFE2L3;SP5;SP8;LHX5;TUBA8;ALK;FLT1;KCNK9;FLT4;TNFSF13B;LBH;PMEPA1;PRKG1;EMX2;TRPC6;GRID1;VPS13C;TNFRSF19;FOXL2;COASY;DMRTA2;HAND1;L3MBTL4;ITGA9;NLGN1;PARD6G;SEMA3F;PPM1E;MALT1;HDAC7;SLITRK5;CNNM3;CACNG4;JAZF1;IRX1;NTRK2;KCNJ6;KCNIP1;IRX6;PCDH7;NTRK3;AMFR;PLCL1;PRRX2;MBOAT1;FOXJ2;BAIAP2;EFR3B;SGCZ;MYO16;TBX3;NELL1;FRAS1;RAB15;TSPAN18;MAB21L1;TRIM36;CD248;NAGS;KCNK1;CPNE8;APP;LPGAT1;VIPR2;HHIP;SOX1;CPNE2;SOX9;CALN1;PTGDR;LIMCH1;KCNK12;KCNK15;EBF3;OVOL1;ANK1;OVOL2;SFRP1;TCERG1L;CD109;KDELR3;OBSL1;CCNO;PFN3;TSHZ3;SDC3;MYCBP2;TSHZ2;LPAR1;TWIST2;TWIST1;APCDD1;AARD;PCDH17;STC2;HIVEP1;GSE1;TNRC18;STXBP6;PAG1;B4GALNT4;NTSR2;BCL11A;SIAH2;LRRN4;PTK2;DCLK1;MYO5B;ID2;ID4;PDE3A;ID3;TMCC2;SIM2;FBXL7;SLC44A5;NRP1;PTPRU;NRP2;FOXE1;FAF1;OTUD7A;GRIK3;SLC7A14;PCSK9;PTPRM;N4BP2L1;PTPRJ;AKAP13;CRTAC1;CD34;ZHX2;PRMT8;SLC32A1;GAB1;COMMD3;KIF7;RGMB;CBFA2T3;SORCS2;AJAP1;NR5A1;TOX3;MN1;WAC;VWA2;ARHGEF7;AHCY;TNXB;STX17;NEXN;CXCR4;GDPD5;RXRA;CUX1;CAMK2N1;PERP;GPC1;NPY;HSF5;DYNC1I1;FOXB1;RFTN1;LBX1;VAX2;SH3RF3;PER2;LBX2;KCNS2;CACHD1;FOXA2;FHOD3;CD83;GALNT13;PRDM6;FHOD1;RASEF;NR3C1;GALNT10;IGF1R;CLGN;ENPP1;KIRREL3;DSCAM;PCDHA12;LOX;LMX1A;COL4A2;COL4A1;SCNN1B;SCN8A;DOK6;HHIPL1;FBLN7;RTN1;SLC1A1;SLC1A2;TRHDE;CACNA1H;DPP6;THPO;PODXL;WNT3;PRPH;GCKR;ZFHX3;WNT3A;WSCD2;PTCH1;HMGA2;EVX2;LRP1B;SMAD7;BMP3;COL5A1;GDNF;SDK2;THRB;PCDHGB6;MEGF11;CHD7;ATP2A3;CHD5;ARHGEF10L;AFF1;TMEM108;ABCC8;NAV1;ETV4;TGFBR1;TGFBR2;ALDH1A3;VCAN;DDAH1;VGF;IRF4;ALDH1A2;CDH11;CDH13;IRF8;SHANK3;SHANK2;COLEC12;HLF;NXN;RAP1GDS1;LEF1;WIZ;TOB1;DLL1;AGPAT3;THBS4;PTHLH;GNA14;ERICH1;CHSY1;CNR1;SPOCK2;NRIP1;SLIT2;NCAM2;OPCML;GALNT7;EYA4;PDX1;ZIC4;ATP2B2;ZIC5;MAPK15;SMUG1;TEC;SPRY1;VIM
YAP1 20516196 ChIP-Seq MESCs Mouse	2.32716	178.181	5.59613e-34	1.05767e-31	8.24346e-80	2.52935	3.74119e-13	2.70694	APP;VIPR2;MAML2;HHIP;ADARB2;RPL8;HS6ST1;RXFP1;BACH2;AQP1;MYLK;ALCAM;PSMD7;SOX1;ZMIZ1;DPYSL3;NAMPT;PLCE1;CPNE2;SOX9;DIP2C;TNS3;ARL10;SRRM2;PAQR8;COG6;LIMCH1;PRKCE;DDX10;PRKCA;ANK2;EBF3;ANK1;SND1;FNDC7;OVOL2;TCERG1L;RFX7;KCNQ1;PNLDC1;CD109;PRKCQ;TMEM161B;MTMR3;TTYH2;PDE1C;TSHZ3;TWIST2;GATA3;PCDH17;TRPM1;GRIN2A;CYB5R3;INPP5A;CHST11;INPP5F;PCBP1;HIVEP1;GSG1L;GSE1;STXBP6;RHBDL3;BCL11A;INSR;FN1;NBEAL1;DCLK2;DCLK1;MSRA;SLC6A6;MARCO;PEX5L;VANGL2;EIF5;MYO5B;ID2;ID4;PDE3A;FAT3;FAT4;FBXL7;PHF2;COL18A1;PTPRU;ARPC1A;CLTC;GRIK3;PCSK9;PTPRM;SIPA1L2;RAB22A;CLYBL;GLI3;OSBPL10;ROBO1;ZCCHC14;ADAMTSL1;FCRLA;AKAP13;AKAP10;PCLO;MED10;FLVCR2;DLGAP1;TK2;AP3S2;CTSB;ANKRD6;DUSP4;BRD3;DUSP5;NCOA2;ZHX2;MME;GAB1;TET2;SLC39A10;TACR3;COMMD1;RGMB;MED26;CBFA2T3;SUPT3H;PAX2;AJAP1;NCOR2;TOX3;PSMA6;TMEFF2;TMEM33;PITPNM2;EXOC4;MATN1;CHST1;PABPC1;ARHGEF7;PTMA;CHST2;SF3B5;ANKRD55;AOAH;COX5A;SNX29;GBX2;CUX1;NPY;HSD17B2;RPS3;CTNNA1;CTNNA2;PAIP2;CSMD1;DYNC1I1;SVIL;MGMT;AADAT;SULF1;SKI;TTLL5;NFIA;KRT17;KRT15;CACHD1;AGRN;SLC28A3;OTUD4;N6AMT1;RTL1;SH3GL3;ARID4A;CDH9;TOMM20;IGF1R;CLGN;CDH6;CCND1;BASP1;CFL1;NARS2;SCMH1;ENPP1;SMARCAD1;KPNA4;PLXNC1;MAP3K7;MAGI1;KIRREL3;TLE3;RNF44;SNRPN;MREG;CD93;RPS7;FBXW7;SLC30A5;MAGI2;VRK1;MITF;FRMD4B;VRK2;CDYL;TEX2;OLFM1;MYCN;FRMD6;MAF;COL4A2;STIM2;COL4A1;SCNN1B;PPIF;CD300E;AMPH;ROR1;MAD1L1;NDRG4;ANKRD11;CPLX2;FHIT;ACACB;FOXO1;ACACA;PHF21B;IGSF21;DPP6;ATXN1;PODXL;ZMAT4;CAMTA1;TAC4;ANKRD10;NDN;LRRC4C;WNT3;BPTF;SLC38A4;ZFHX3;AUTS2;WSCD2;PHF12;PTCH1;DNAJC11;HMGA2;ASNS;TRAPPC9;MCC;FBXO31;PYY;PTPRE;LSM6;NFE2L3;NF1;LHX5;CLPTM1L;MAP3K13;TMEM18;LSM14A;EIF4G3;SDK2;FGF10;RERE;KCNK9;WDR1;CHD7;ATP2A3;ADAR;ARHGEF10L;LDB2;CAPZB;TMEM108;PRKG1;ACTR2;CR2;KLF12;PPP1R12A;GRID1;ELAC2;PDE4D;USP44;KSR2;DCN;PTBP2;ACTA1;ALDH1A3;ARL4A;DPPA4;IFNG;TRAF3;HAND1;CDH13;CNGB3;LCP2;GNB1L;ST6GALNAC3;DOCK2;CAMK1G;MCPH1;HDAC4;GTF3C1;NFAT5;NLGN1;LEF1;NRXN3;PARN;PARD6G;WIZ;MTIF2;SPG7;TOB1;MALT1;THSD4;MLLT6;ADD2;GNA14;SLITRK1;GNA11;NRIP1;SLIT2;LRIG2;NTRK2;TCF7L2;KCNJ6;MARCKSL1;GALNT5;KCNIP1;IRX6;NTRK3;SEMA4B;KCNIP4;ATP2B2;SGCZ;USP29;MYO16;TBX3;TNRC6C;MAPK10;MGAT4C;KLF6;MAB21L1;KLF9;TRIM37;SSBP3;PTPN3
ZNF217 24962896 ChIP-Seq MCF-7 Human	2.54581	181.301	1.17917e-31	1.7829e-29	9.6699e-90	3.2261	3.49069e-06	2.15466	USP6NL;TRIO;MAML2;EHMT1;ABAT;ADARB2;WDR89;HS6ST1;GLDN;MYLK;SOX2;ALCAM;ZMIZ1;TRIM27;SOX9;DIP2C;TNS3;WSB1;LIMCH1;PRKCE;FNDC3B;WDR75;PRKCA;ANK3;OVOL2;KIAA1217;DEPDC1B;POR;CD109;SDC4;TSHZ3;MGST1;TWIST2;AGAP1;GATA3;MED12L;INPP5A;CHST11;STC2;ZNF703;PRDM16;SPTBN2;JAG1;PTPRN2;NEBL;PLK2;SIAH2;FN1;OSGIN1;NFATC2;PBX1;DCLK1;PTK2;MED13L;SLC6A6;CPEB1;ZFAT;ID2;ID4;GTF2IRD1;CPEB4;SPAG16;NRP1;COL18A1;KCNC2;GBE1;CETN3;CLTC;PTPRJ;PTPRK;SIPA1L2;GLI3;OSBPL10;ROBO1;AKAP13;NHSL1;MECOM;FLVCR2;DLGAP1;TEAD1;TMC1;NBPF4;DUSP5;ZHX2;MME;MIOS;RIPK2;HSBP1;TET2;CBFA2T3;NCOR2;PACS1;PXDN;PITPNM2;EXOC4;FAM20C;PABPC1;RAPGEF5;SGMS1;ANKRD55;ODC1;CXCR4;FIGN;TRAK1;SNX29;RXRA;CUX1;PERP;METTL4;PAK4;ZNF462;SVIL;MAP3K1;CSNK1A1;MGMT;RFTN1;SULF1;MPP7;SH3RF2;NFIA;RTKN2;RASEF;HNMT;NR3C1;METRNL;CMIP;GALNT10;IGF1R;CDH6;CDH4;EFEMP1;CCND1;KIF5C;BASP1;KIF5B;SCMH1;FBRSL1;ENPP1;PDE8B;PHLDA1;CD96;TLE3;USP7;MREG;CD93;DSCAM;KCNH7;ZBTB38;SLC30A5;MITF;FRMD4B;CDYL;ATP1B1;TANC1;FRMD6;MAF;STIM2;SCNN1B;MAL;RHCG;MAD1L1;ANKRD11;SLC1A2;ITPR1;RHOBTB3;TNFRSF11B;CPLX2;FHIT;LTBP1;ZFP36L2;ATXN1;PODXL;UBC;CAMTA1;ATP6V1H;DRD1;LRRC4C;SRGAP1;SLC38A4;BPTF;TFAP2A;ANKRD28;UBE2H;ZFHX3;AUTS2;BOD1;HMGA2;TRAPPC9;ESR1;QKI;LRP1B;FBXO31;SMAD7;CXCL12;LRCH1;COL5A1;REEP3;NFE2L3;NMUR2;STT3B;MAP3K13;FGF10;ALK;FLT1;PPP1R13B;THRB;CHD7;ARHGEF10L;AFF1;PIK3C2B;SYNE1;KLF10;PDE4D;KSR2;YWHAZ;PTBP2;DCN;TGFBR2;ARL4A;ELF3;IFNG;TBC1D5;SPOPL;CNGB3;DOCK2;SHANK2;DDC;NUFIP1;PARN;ASAP1;DENND3;THBS1;TOB1;THSD4;GNA14;CAND1;TAF1B;DNAJB6;CHSY1;SLITRK1;GNA12;NRIP1;NCAM2;CACNG4;SLC25A24;GALNT7;NTRK2;PTPN1;KCNIP1;NTRK3;SEMA4B;TBX3;TPCN2;KLF6;NFASC;FRAS1;ASB7;KCNK1;PTPN3
NR3C1 27076634 ChIP-Seq BEAS2B Human Lung Inflammation	1.9878	140.284	2.24261e-31	2.82569e-29	1.50301e-79	2.11788	1.15536e-05	1.71633	TRIO;COL12A1;SLC4A4;MYLK;PREX1;ALCAM;ZMIZ1;NAMPT;PLCE1;CYP1B1;DIP2C;ANKS1A;IER2;SAMD11;CCBE1;RBFOX2;UNC5A;UNC5B;PRKCE;FNDC3B;HPCAL1;WDR75;PRKAR1B;OPTC;DDIT4;NOBOX;HPD;MTMR3;AGAP1;GATA3;GRIN2A;CHST11;GSG1L;JUN;JAG1;NEBL;PLK2;ABCA4;FN1;NFATC1;RMDN2;CDC7;EIF2AK4;PBX1;PAFAH2;NFATC4;IL22RA1;CYLD;ZFAT;GTF2IRD1;FAT4;GMEB2;SERPINA1;PRKAG2;SNX13;GLI3;C1QTNF8;FLVCR2;DLGAP1;TK2;TEAD1;DUSP4;TMC1;DUSP5;MIOS;RIPK2;ANXA3;HSBP1;SSR3;SLC39A10;RRAS2;FAHD2A;NCOR2;PSMA6;GPRC5B;FAM222A;AEBP2;MMP15;PXDN;EXOC4;PLIN3;RAPGEF5;RAPGEF6;OCA2;ANKRD55;KCNA5;FIGN;SNX30;EGFR;PROKR2;NTF3;HAS3;ZNF462;CDKN2B;EGLN2;CSNK1A1;MGMT;ATAD2;GTF2H5;DCBLD2;POU4F3;NFIA;AGRN;LGR4;N6AMT1;ZNF330;FAM107A;TSEN2;HNMT;FGF5;CDH6;FGF6;CDH4;EFEMP1;PHYHD1;SCMH1;FBRSL1;PLXNC1;GYG1;PHLDA1;NUDT13;MAP2K3;TLE3;FBXW7;UBE2E3;CTNNBIP1;DIO2;MITF;FRMD4B;VRK2;TEX2;MYT1;DISP1;EDAR;PYGO1;MAF;FRMD6;STIM2;ZFP42;MAL;ERG;SQSTM1;MAD1L1;BLK;BRSK2;ANKRD11;ITPR1;IGSF21;STRA8;ATXN1;PSAP;ANKRD10;BMF;DRD1;ZNF423;SLC38A4;ANKRD28;KCNF1;GOT1;BOD1;ATP8B1;TNK2;FBXO34;TRAPPC9;PLET1;QKI;PTPRE;TMEM17;REEP3;TBXAS1;ZFP64;NFE2L3;NF1;CLPTM1L;MAP3K13;EIF4G3;ITGB1;MCFD2;WDR1;SH2D4A;EFCAB14;PIK3CG;LBH;CAPZB;UBTF;PMEPA1;BOK;VPS13D;TNFRSF19;PTBP2;ARL4A;ZNF516;BCAT1;BIRC3;HDAC4;PPP1R15B;NUFIP1;LRTM1;DENND3;THSD4;HDAC7;ABLIM2;DNAJB6;ZNF629;SLITRK1;ANKAR;E2F3;FEM1C;CACNG4;NTRK2;CYB5A;PTPN1;KCNJ6;SKOR1;PCDH7;NTRK3;AMFR;FOXJ2;CDC5L;KCNJ16;CFLAR;FBXL13;BAIAP2;EFR3B;MYO16;TBX3;TPCN2;GZMK;MGAT4C;KLF6;CDKN2AIPNL;KLF9;ALDH8A1;MYO1G;PTPN3;CPNE8;ECI2;LGALSL;SOGA3;HS6ST1;HERC1;RPS6KA2;PIEZO2;MYOZ3;SOX9;TBC1D22A;TNS3;TRIM22;PAQR8;LIMCH1;ARRDC3;MTUS2;ANK3;SFRP1;CCNY;CD109;MMADHC;TMEM161B;SDC4;TSHZ2;LPAR1;APCDD1;PIK3R5;RFPL4B;RRAS;STC2;ZNF703;GSE1;STXBP6;N4BP1;PAG1;CCR1;RASSF8;DCLK2;TRERF1;PTK2;AKR1B15;TMCC2;INTS9;FBXL7;DDR1;SPAG16;DIRAS3;NRP1;COL18A1;PCSK1;PTPRU;NRP2;TENM2;PTPRR;TENM3;PTPRS;FAF1;SLC7A14;PTPRM;PTPRJ;PCSK7;PTPRK;SIPA1L2;ROBO1;ZCCHC14;AKAP13;SLC22A16;ANKRD2;CD34;ZHX2;GAB1;RGMB;CBFA2T3;SORCS2;RNF144B;MN1;PACS1;PITPNM2;FAM20C;PTMA;VGLL3;AMER3;SP100;HAAO;AKR1D1;CXCR4;GDPD5;TRAK1;CPN2;CUX1;CAMK2N1;GPC1;PLEKHG4B;ATP6V1G3;DYNC1I1;AASDHPPT;MPZL1;SVIL;FOXB1;RFTN1;MPP7;PER2;SH3RF2;TTC8;KRT17;B9D1;TRIP12;IL18R1;SPC24;FOXA2;FHOD3;CD83;STEAP4;ICE1;RASEF;WBP1L;GALNT10;LOXL2;CLGN;CCND1;KIF5C;TEKT3;ENPP1;KIRREL3;KDM2A;HGF;SLC30A5;KAZN;TSC2;LIFR;CDYL;ATP1B1;TANC1;OXA1L;FAM161A;COL4A2;COL4A1;PPIF;UBE2V2;CARD18;SLC41A3;SLC1A2;ACACB;LTBP1;CACNA1H;ZFP36L2;ARHGAP22;SNTG2;DPP9;ZMAT4;PACSIN2;NLRP3;TAC4;CAMTA1;NPHP4;KIF3C;PDZD8;KLHL29;SMAD1;ZFHX3;CNTN5;UQCC1;HMGA1;HMGA2;ESR1;SSH1;SMAD7;NFKBIA;TP53I3;COL5A1;GDNF;TMEM119;TCF4;STT3B;SDK2;PRR5;THRB;B4GALT1;CHD7;ATP2A2;ADAR;LDB2;AFF1;BDKRB2;ZNF385D;KLF10;KLF12;ABCC8;PDE4D;ARHGEF19;NAV1;ETV4;YWHAZ;TGFBR1;TAPBP;TGFBR2;ALDH1A3;ELF3;DDAH1;IFNG;RASA1;ALDH1A2;CDH11;DOCK1;SHANK2;CAMK1G;AGPAT5;COLEC12;NXN;LAMA3;NRXN3;PARN;OPRL1;ASAP1;MAT2B;SPG7;THBS2;KRT86;TOB1;THBS4;ADD2;GNA14;CYTH4;ERICH1;CHSY1;TAF1B;CNR1;SPOCK2;TRA2B;GNA12;NRIP1;PTK2B;STOM;EPS8L2;NCAM2;OPCML;GALNT7;CHGA;ARFGEF2;TCF7L2;EYA4;SMUG1;CLCN7;FMNL2;BRMS1L;ALOX5AP;ASB7;BUD13;SPRY1;FAM50B
SOX2 21211035 ChIP-Seq LN229 Gbm	2.02776	137.807	3.0573e-30	3.30189e-28	9.29598e-72	2.1256	9.18398e-10	2.15916	PGAP1;TRIO;MAML2;MYT1L;COL12A1;RAX;GHITM;RXFP1;MYLK;PREX1;ALCAM;PSMD7;ZMIZ1;DIP2C;ANKS1A;SAMD11;UNC5A;UNC5B;PRKCE;GLCE;FNDC3B;ARMC9;HPCAL1;PRKCA;DEPDC1B;ALG10B;TTYH2;AIRE;GRIN2A;CYB5R3;CHST11;PRDM16;RRS1;GSG1L;JUN;JAG1;APCDD1L;NR2F1;NFATC2;EIF2AK4;PBX1;CYLD;GMEB2;KCNC2;RPLP1;ARPC1A;PRKAG2;SNX13;PYGM;GLI3;OSBPL10;ADAMTSL1;C1QTNF8;DLGAP1;TEAD1;DUSP5;WDR36;BRD1;TCF15;RIPK2;HSBP1;EN2;SLC39A10;LRRC40;RRAS2;PAX3;TACR3;PAX2;SERPINB5;NCOR2;TMEFF2;AEBP2;CDC42EP4;EXOC4;HCLS1;ERGIC3;ERGIC2;GPRC5C;COL11A2;ADCY2;FIGN;EGFR;LCE3D;FGD5;NTF3;RPL13;TP53I11;CSMD1;ZNF462;CDKN2B;EGLN2;AADAT;MBD2;PCGF3;WNT7A;WWP2;MYBBP1A;YPEL5;LGR6;DGKB;TSEN2;HNMT;CDH9;FGF5;CDH6;CDH4;EFEMP1;CFL1;SMARCAD1;NEK2;STK32B;MAGI1;MAP2K3;TLE3;USP7;RNF44;SNRPN;KCNH7;FBXW7;UBE2E3;MAGI2;ZBTB32;VRK1;VRK2;MYT1;FOXP2;EDAR;OLFM1;OBSCN;MAF;CACNB4;DMTF1;STIM2;ROR1;RHCG;MAD1L1;BLK;TNFRSF11B;PHF21B;IGSF21;ABL1;DRD1;ZNF423;MAP2K7;LRRC4C;SRGAP1;EVI5;SLC38A4;KCNF1;TMEM132B;ASNS;FBXO34;MCC;FBXO31;NSFL1C;LRCH1;LSM6;LHX1;TBXAS1;ZFP64;NFE2L3;AAK1;NF1;SP8;LHX5;TMEM18;EIF4G3;MDM1;ITGB1;ALK;FLT1;PPP1R13B;KCNK9;FLT4;LBH;CAPZB;PRKG1;TRIM63;GRID1;VPS13C;VPS13D;TNFRSF19;NRG2;KSR2;ARFGAP3;TSN;ARL4A;NPEPL1;PKHD1L1;BCAT1;ST6GALNAC3;L3MBTL4;HDAC4;NLGN1;USH1C;PARD6G;DENND3;PPM1E;ABLIM2;DNAJB6;SLITRK1;E2F3;ZNF621;CACNG3;CACNG4;JAZF1;IRX1;NTRK2;CYB5A;KCNJ6;KCNIP1;PCDH7;NTRK3;PLCL1;PRRX2;KCNIP4;FOXJ2;CDC5L;SGCZ;TBX3;TNRC6C;MGAT4C;NELL1;NFASC;POLR3B;POLR3E;KLF9;TRIM36;KCNK1;PTPN3;CPNE8;APP;LPGAT1;VIPR2;HHIP;SYNPR;SOX9;TBC1D22A;TNS3;TRIM23;CALN1;EPHB3;SRRM2;PAQR8;ARRDC3;EBF3;OVOL2;SFRP1;KCNQ1;CD109;XRN2;TSHZ3;SDC3;TSHZ2;MED12L;ZNF703;HIVEP1;STXBP6;SPTBN2;PTPRN2;BCL11A;SS18L1;OSGIN1;TRERF1;ID2;SIM2;FBXL7;ITM2C;NRP1;PTPRU;NRP2;PTPRS;GBE1;FAF1;CETN3;GRIK3;PCSK9;PTPRM;SIPA1L2;CLYBL;ROBO1;ZCCHC14;NCOA2;ZHX2;PRMT8;SLC32A1;PARP1;GAB1;SORCS2;AJAP1;MN1;NCR2;PACS1;PITPNM2;TNNT3;CLDN19;MATN1;WAC;FAM20C;VGLL3;DOT1L;AKR1D1;NEXN;CXCR4;CRYBA4;GDPD5;RXRA;CAMK2N1;GPC1;HSD17B2;CTNNA1;MGAT1;CTNNA3;CTNNA2;SVIL;FOXB1;VAX2;TTC8;TRIP12;FOXA2;FHOD3;SH3GL3;CD83;GALNT13;UBE3A;NR3C1;CMIP;LOXL2;CCND1;BASP1;NARS2;ENPP1;PDE8B;KIRREL3;DSCAM;LMO4;HGF;LMO3;SLC30A1;CDYL;ATP1B1;MYCN;LMX1A;COL4A1;AMPH;ARHGAP19;CPLX2;TRHDE;LTBP1;TMEM121;SNTG2;DPP6;MAN2A2;PODXL;ZMAT4;GRK6;CAMTA1;ATP6V1H;NPHP4;TFAP2B;SMAD1;AUTS2;CNTN5;LRP1B;SSH1;SLC2A9;COL5A1;CRYL1;SDK2;FGF10;RERE;PRR5;THRB;MEGF11;CPXM2;CHD5;ARHGEF10L;CHD4;LDB2;LRRTM4;MYO18B;BDKRB2;TMEM108;EGFL7;KLF12;PDE4D;DCN;TGFBR2;MMRN1;RASA1;CDH11;CRY1;CDH13;ATG4B;IRF8;GNB1L;DOCK2;DOCK1;SHANK2;CAMK1G;ZP4;GALT;HLF;NRXN3;MAT2B;KRT86;THBS1;TOB1;PTHLH;GNA13;RASD2;CAND1;TAF1B;GNA12;TYW1;EPS8L2;NCAM2;OPCML;ARFGEF2;GALNT5;RWDD3;HSD3B2;B3GAT1;ZIC4;ATP2B2;SMUG1;MAPK10;FMNL2;CD5;MYO15A;BUD13;SPRY1;FAM50B
AR 19668381 ChIP-Seq PC3 Human	1.99418	133.18	9.90434e-30	9.3596e-28	3.93067e-71	2.0883	2.26121e-08	2.01107	PGAP1;TRIO;MAML2;MYT1L;COL12A1;ADARB2;RXFP1;BACH2;MYLK;PREX1;PSMD7;ZMIZ1;PLCE1;DIP2C;PKNOX2;SAMD11;FNBP4;CCBE1;CSNK2A1;PRKCE;FNDC3B;ARMC9;HPCAL1;DDX10;WDR75;PRKCA;OR1J1;DICER1;PDYN;SND1;CLPX;DKK3;ARMC1;MTHFD1;PRKAR1B;PADI2;MTMR9;GRIN2A;PRDM16;GSG1L;PLCG1;NEBL;SETD1A;ABCA4;TYSND1;NFATC1;MRPL23;GP5;PBX1;PAFAH2;GP9;SLC6A6;OR10J1;SERPINA1;RPLP1;PRKAG2;SNX13;CLTA;FARS2;DLGAP1;AP3S2;TMC1;BRD3;DUSP5;BRD1;TCF15;ANXA3;RIPK4;EN2;PAX2;TMC2;NCOR2;TMEFF2;CDC42EP4;AGPS;EXOC4;CHST1;EXOC3;ERGIC3;LRRC3B;SMTNL2;SF3B5;ANKRD55;ADCY2;AOAH;ASCL1;STATH;EGFR;GBX2;NTF3;IL12RB1;PAIP2;CSMD1;GABRA1;CDKN2B;MGMT;MBD2;PCGF3;DAB2IP;WWP2;SULF1;POU4F3;TMEM154;SKI;SMOC2;MORN1;TTLL5;MYBBP1A;NFIA;ZNF337;PKN1;LGR6;DGKB;RORC;METRNL;CDH4;STK32B;MAGI1;TECTB;TLE3;CEP135;UBE2E3;MAGI2;DIO2;MITF;FOXP2;OLFM1;RAB31;OBSCN;MAF;FRMD6;SLC9A5;STIM2;ROR1;FKBP9;RHCG;MAD1L1;BLK;DNMT1;ANKRD11;TNFRSF11B;FHIT;GLIS2;PHF21B;TPO;ATXN1;BAG1;ABL1;ANKRD10;BMF;ZNF423;MAP2K7;EVI5;ANKRD28;SLC37A1;TMEM132B;TNK2;FBXO34;MCC;YRDC;PTPRE;SP8;LHX5;MDM1;LRGUK;KCNK9;WDR1;RNF14;TNFSF13B;SYNE1;PIK3C2B;CAPZB;PGM1;PRKG1;ACTR2;PPP1R12A;GRID1;FOXL2;NRG2;KSR2;ATRN;ZNF517;ST6GALNAC3;HDAC4;GTF3C1;NFAT5;NUFIP1;ROCK1;ROCK2;EHBP1;THSD4;ABLIM2;ARL13B;SLITRK1;SLITRK5;FEM1C;CACNG3;IRX1;NTRK2;CYB5A;KCNJ6;KCNIP1;IRX6;NTRK3;AMFR;PRRX2;KCNIP4;FBXL18;FBXL16;BAIAP2;SGCZ;MGAT4C;NELL1;NFASC;FRAS1;KCNK1;CPNE8;APP;VIPR2;KLHDC7A;NUBP1;SOX2;RPS6KA2;FAM53A;CPNE2;SOX9;TBC1D22A;TNS3;CALN1;SRRM2;PAQR8;ST6GAL1;KCNK12;ANK2;MYO7A;ANK3;ANK1;SFRP1;TCERG1L;KCNQ1;XRN2;EPB41;MYCBP2;TSHZ2;KLK3;APCDD1;TTBK1;PCDH17;PIK3R5;TRPM1;INPP5A;STC2;ZNF703;MAP7;STXBP6;RAB11FIP3;PAG1;PTPRN2;FOXF1;INSR;RASSF8;TRERF1;MSRA;MARCO;PEX5L;ID2;COL9A1;FBXL7;SCN2B;ITM2C;SPAG16;DIRAS3;NRP1;COL18A1;PCSK1;PTPRR;FOXE1;GRIK5;FAF1;CETN3;OTUD7A;SLC7A14;PTPRM;PTPRK;AP2A2;CLYBL;ROBO1;AKAP13;CCR7;FFAR2;NCOA2;SLC32A1;PRMT3;GAB1;KIF7;RGMB;CBFA2T3;SORCS2;SUPT3H;CTTNBP2NL;CEACAM6;PITPNM2;WAC;PABPC1;MATN2;SP100;HAAO;GNAI2;SERTAD3;RXRA;HSF2;CTNNA3;CTNNA2;AASDHPPT;SVIL;FOXB1;MTX2;RFTN1;LBX1;MPP7;PER2;SH3RF2;TTC8;KLHL6;CACHD1;FHOD3;GALNT13;CMIP;LOXL2;IGF1R;CCND1;KIF5B;CAPN3;SH3GL1;KIRREL3;CD96;DSCAM;LMO4;PUS1;SLC30A1;CDYL;TANC1;LMX1A;COL4A2;COL4A1;SCN8A;DOK6;AMPH;PSMD14;SLC1A1;SLC1A2;CPLX2;TRHDE;RASGRP1;ACACB;ACACA;ZFP36L2;TMEM121;SNTG2;DPP6;PODXL;DPP9;ZMAT4;PACSIN2;TAC4;CAMTA1;PDZD8;WNT3;UBE2F;TFAP2A;ZFHX2;AUTS2;CNTN5;WNT3A;RHBDD1;PTCH1;HMGA2;OPN5;LRP1B;SSH1;SLC2A9;GRHPR;COL5A1;STT3B;SDK2;RERE;PRR5;THRB;MEGF11;TREH;LDB2;AFF1;CALB2;MCF2L;TMEM108;GUSB;ARHGEF11;ARHGEF10;KLF12;PDE4D;NAV1;ACTA1;ELF3;TBC1D5;IRF4;ALDH1A2;CDH11;COL6A1;CRY1;SAG;CDH13;GNB1L;DOCK2;DOCK1;CAMK1G;MCPH1;HLF;TSGA10IP;RGS16;LEF1;LAMA3;PARN;SPG7;THBS1;DLL1;AGPAT3;ADD2;POLD3;GNA13;ERICH1;CHSY1;CNR1;GNA11;TYW1;SLIT2;OPCML;ARFGEF2;TCF7L2;HSD3B2;ZIC4;ATP2B2;ZIC5;MAPK15;CLCN7;BRMS1L;ASB7;QRICH1
EGR1 20690147 ChIP-Seq ERYTHROLEUKEMIA Human	1.78334	116.267	4.84851e-29	4.07275e-27	8.62779e-76	1.85811	7.50594e-08	1.78311	PNMT;TRIO;MAML2;MYT1L;GLDC;RAX;ABAT;TMEM97;ADARB2;RPL8;GLDN;BACH2;PREX1;ZMIZ1;DPYSL3;DIP2C;ANKS1A;IER2;PKNOX2;SAMD11;PRKCI;GABARAPL1;UNC5A;UNC5B;PRKCE;FNDC3B;HPCAL1;MED8;DDX10;SCRIB;PRKCA;DICER1;GTPBP2;SND1;CLPX;DKK3;RUFY1;KIAA1217;DYNC1LI1;PRKAR1B;TFR2;OPTC;PADI2;PRKCQ;RBCK1;HPD;TTYH2;CTBP1;AIRE;PRDM10;CHST11;PRDM16;GSG1L;PLCG1;RHBDL3;HOXC8;JUN;SNAI3;SETD1A;NR2F1;NFATC2;NFATC1;PBX4;MRPL23;GRIN2C;GRIN2D;IL22RA1;COL1A1;CYLD;SLC6A6;TBL3;VANGL2;EIF5;GTF2IRD1;PLCH2;HOXD8;PHF2;GMEB2;SERPINA1;ARPC1B;CLTC;PRKAG2;SLC6A3;FARS2;C1QTNF8;ADAMTSL4;DLGAP1;TK2;AP3S2;APC2;BRD3;ZNF480;ANXA3;HSBP1;EN2;TACR3;PRSS16;GMIP;SIRT1;NCOR2;TMEFF2;GPRC5B;AEBP2;MMP15;CDC42EP4;PXDN;ITPKA;EXOC4;EXOC3;ERGIC3;SLC29A1;LRRC3B;RAPGEF6;MDFI;OCA2;WDR25;KCNA2;COL11A2;ADCY2;FIGN;AOAH;ASCL1;EGFR;FGD5;GBX2;HAS3;LDLR;CSMD1;CCL17;FARP2;EGLN2;AADAT;IL10RA;ATAD2;MOCOS;PCGF3;DAB2IP;WNT7A;WWP2;SULF1;POU4F1;GNMT;POU4F3;SKI;SMOC2;MORN1;MYBBP1A;NFIA;YPEL5;LGR6;YPEL4;BRDT;ZNF691;RORC;UBP1;MSI1;METRNL;FGF5;CDH4;CFL1;SCMH1;SESN2;PLXNC1;LZTS2;ZNF565;PHLDA1;STK32B;IFNAR2;MAP2K3;TLE3;SH3GLB2;SEMA6C;USP7;RNF44;SNRPN;NKX6-2;TPM4;UBE2E3;CTNNBIP1;MAGI2;VASH2;DYRK1B;TEX2;MYT1;THOC7;EDAR;CACNB1;OLFM1;RAB31;OBSCN;MAF;FRMD6;SLC9A5;CACNB4;DMTF1;STIM2;MAL;S100A5;ROR1;ERG;RHCG;MAD1L1;LY6E;IFNAR1;BLK;ANKRD17;DLX1;DLX2;BRSK2;DNMT1;NOTCH1;DLX6;ANKRD11;MAZ;ARL1;ITPR1;PHF21B;IGSF21;ATXN1;KLC2;CLTCL1;ABL1;ZNF423;MAP2K7;ANKRD28;KCNF1;SLC37A1;GOT1;BDNF;TMEM132B;TNK2;FBXO34;SYNJ2;MCC;QKI;FBXO31;GFAP;LRCH1;CXCL12;REEP3;TBXAS1;SP8;TMEM18;MYD88;ITGB1;ZNF771;ALK;LRGUK;KCNK9;WDR1;FLT4;PIK3CG;SPN;LBH;CAPZB;UBTF;PGM1;BOK;UNC45A;ACTR2;EMX2;TRIM63;CDADC1;PLEKHG2;PPP1R12A;GRID1;VPS13D;NRG2;KSR2;TRAF1;TNFRSF1B;ARFGAP3;ARFGAP1;TSN;PTBP2;COASY;DUSP23;ARL4A;NPEPL1;PCCA;TRAF3;ZNF517;CNGB3;ITGA9;HDAC4;NFAT5;DENND3;SEMA3F;PPM1E;EHBP1;THSD4;MLLT6;ABLIM2;NCLN;DNAJB6;E2F3;FEM1C;CNNM3;CACNG3;CACNG4;JAZF1;IRX1;PTPN1;KCNJ6;TRIM41;KCNIP1;PCDH7;NTRK3;AMFR;SEMA4B;PRRX2;KCNIP4;CDC5L;FBXL18;FBXL16;FBXL13;BAIAP2;FBXL14;TBX3;TPCN2;BAIAP3;MGAT4C;NELL1;KLF6;TRIM39;POLR3B;KLF9;TRIM36;CD248;TRIM37;STUB1;NAGS;KCNK1;MYO1G;PTPN3;APP;LPGAT1;VIPR2;TMEM41B;HHIP;HS6ST1;AQP1;SOX1;RPS6KA2;FBXO6;FAM53A;CPNE2;TRIM27;SOX9;PTGDS;TBC1D22A;TNS3;TBC1D10A;CALN1;PTGDR;ARL10;SRRM2;SLC34A3;SLC6A19;KCNK12;SLC11A1;PTOV1;KCNK15;EBF3;MYO7A;OVOL1;ANK1;CHIT1;POR;SFRP1;TCERG1L;PPA1;KCNQ1;CDC37;CD109;XRN2;TRIM13;KDELR3;AURKAIP1;SPATA19;TMEM161B;SDC4;PDE1C;SDC3;MYCBP2;TWIST1;APCDD1;TTBK1;TRPM2;RRAS;PCBP1;NEU1;DHX37;HIVEP1;MAP7;ASL;RAB11FIP3;N4BP1;B4GALNT4;SPTBN2;PTPRN2;FOXF1;SS18L1;INSR;EAF1;OSGIN1;RASSF8;TRERF1;PTK2;MSRA;MARCO;ID2;RPL27A;ID4;COL9A1;PDE3A;RNPS1;TMCC2;SIM2;FBXL7;SCN2B;DDR1;SPAG16;SLC44A5;COL18A1;PTPRU;DAZAP2;PTPRS;DOC2A;GRIK5;FAF1;OTUD7A;GRIK3;WFDC1;PCSK9;PTPRM;AP2A2;ZCCHC14;ZMYM1;KIF19;CRTAC1;CTSB;ANKRD6;ZYG11B;NCOA2;ZHX2;SLC32A1;TUBB;GAB1;COMMD3;KIF7;CBFA2T3;SORCS2;CTTNBP2NL;AJAP1;GAK;NR5A1;NCR2;PACS1;TNNT3;MATN1;ARHGEF4;FAM20C;PABPC1;ARHGEF7;PTMA;SP100;AHCY;TNXB;STX17;DOT1L;CXCR4;CRIP2;GDPD5;COX5A;GNAI2;SERTAD3;CHRAC1;RXRA;CAMK2N1;GPC1;HSD17B2;CTNNA1;PAK4;SVIL;PNPLA7;MTX2;RFTN1;KLK13;DKKL1;VAX2;PER2;KCNS2;CACHD1;HDGF;LY6G5C;FOXA2;OTUD4;FHOD3;SH3GL3;CD83;GALNT13;STEAP4;FHOD1;ARID4A;GALNT10;CMIP;LOXL2;IGF1R;CCND1;KIF5C;BASP1;NARS2;FAM3C;PDE8B;PPFIA3;SH3GL1;KIRREL3;DSCAM;LMO4;PUS1;TSC2;LIFR;LIG3;SLC30A1;CDYL;ATP1B1;RSBN1;TANC1;MYCN;LMX1A;ILVBL;SCNN1B;SCN8A;UBE2V2;PRTN3;PPIA;NDRG4;RASGRP2;ARHGAP15;CPLX2;ACACB;CPLX1;CACNA1H;ACACA;ZFP36L2;TMEM121;FAM83H;ARHGAP22;SNTG2;DPP6;THPO;MAN2A2;PODXL;ZMAT4;GRK6;UBC;PACSIN2;EP400;TAC4;CAMTA1;NPHP4;STAP2;VILL;WNT3;PRPH;SMAD2;UBE2H;AUTS2;WNT3A;IDH1;PTCH1;HMGA1;HMGA2;ESR1;CLK2;SSH1;SMAD7;SLC2A9;GRHPR;EFNA2;TP53I3;COL5A1;TMEM119;CRYL1;TCF4;GRSF1;SDK2;RERE;PRR5;THRB;B4GALT1;MEGF11;CHD7;HMGB2;ATP2A3;CHD5;ATP2A2;ADAR;ARHGEF10L;CHD4;DDX41;AFF1;CALB2;SENP6;RASGEF1A;MCF2L;TOP1MT;MYO18B;BDKRB2;KLF10;ARHGEF10;EGFL7;KLF12;ABCC8;USP44;ARHGEF19;NAV1;GLRX2;ETV4;YWHAZ;TGFBR1;TAPBP;DDAH1;VGF;DDAH2;TBC1D5;IRF4;RASA1;COL6A1;CDH13;IRF8;GNB1L;DOCK2;THOP1;SHANK2;SHANK1;ZP4;COLEC12;GALT;HLF;TSGA10IP;NXN;RGS16;LEF1;TGFBRAP1;NRXN3;PARN;OPRL1;MAT2B;SPG7;THBS2;THBS1;DLL1;AGPAT3;CLCN1;PTHLH;ADD2;AGPAT4;MTA1;CAND1;ERICH1;CHSY1;PTK2B;BNIP2;EPS8L2;SLIT2;NCAM2;HES3;CDIPT;OPCML;CHGA;TCF7L2;GALNT5;RWDD3;B3GAT1;NAP1L1;ZIC5;MAPK15;CLCN7;MAPK10;FMNL2;MYO15A;ASB7;QRICH1;LPIN2;SSBP3
TCF4 23295773 ChIP-Seq U87 Human	1.89544	117.395	1.26413e-27	9.55683e-26	2.64426e-63	1.93534	2.19957e-05	1.67928	USP6NL;PGAP1;TRIO;MAML2;MYT1L;GLDC;EHMT1;ADARB2;RXFP1;BACH2;MYLK;PREX1;ZMIZ1;PKNOX2;ZNF287;CCBE1;UNC5B;PRKCE;GLCE;ARMC9;HPCAL1;MED8;PRKCA;UNC5D;DICER1;SND1;ARMC1;KIAA1217;PRKAR1B;OPTC;RFX7;PRKCQ;MTMR3;COL13A1;AGAP1;MTMR9;GATA3;GRIN2A;CHST11;GSG1L;RHBDL3;DNAH12;GLYATL2;COL24A1;NEBL;FN1;NFATC2;EIF2AK4;CYLD;CPEB1;FAT3;CPEB4;PHF2;ITK;GMEB2;ARPC1A;PRKAG2;SNX13;CLTA;GLI3;OSBPL10;FLVCR2;DLGAP1;RRP12;TEAD1;TMC1;DUSP5;BRD1;GPR37;HSBP1;RRAS2;NCOR2;TMEFF2;ZEB2;GPRC5B;MMP15;CDC42EP4;EXOC4;HCLS1;RAPGEF5;SLC29A1;CHST2;OCA2;WDR25;NBAS;SGMS1;ANKRD55;ADCY2;FIGN;AOAH;SNX30;EGFR;SNX29;FGD5;PROKR2;ANO10;PAIP2;CSMD1;CSNK1A1;MGMT;ATAD2;DAB2IP;WNT7A;WWP2;ADAM30;SULF1;GATAD2A;TMEM154;RNF146;SMOC2;FMOD;DGKB;FAM107A;UBP1;TSEN2;HNMT;CDH9;CDH4;EFEMP1;SCMH1;FBRSL1;KPNA4;GYG1;ZNF565;STK32B;NUDT13;MAGI1;USP7;MREG;KCNH7;FBXW7;UBE2E3;ZBTB38;MAGI2;ZBTB32;VRK1;MITF;TEX2;DISP1;RAB31;CACNB4;ZFP42;ROR1;RAD54L2;ERG;ANKRD17;DNMT1;NOTCH1;ANKRD11;GMPS;RHOBTB3;ITPR1;SLC38A10;CYP2C19;FHIT;IGSF21;STRA8;ABL1;NDN;ZNF423;LRRC4C;EVI5;NOP14;FBXO34;MCC;PTPRE;LRCH1;TMEM17;CXCL12;LHX1;TBXAS1;ZFP64;NF1;MAP3K13;XAF1;EIF4G3;LAT;PLEKHM3;ALK;SH2D4A;SYNE1;LBH;CAPZB;WDR7;PGM1;PRKG1;CR2;EMX2;GRID1;VPS13C;OR13G1;ELAC2;VPS13D;KSR2;ARFGAP1;DMRTA2;ARL4A;PCCA;CNGB3;RP9;LCP1;PKHD1L1;BCAT1;ST6GALNAC3;L3MBTL4;ITGA9;HDAC4;NFAT5;NLGN1;ROCK1;CXXC1;HSD17B12;AMBRA1;EHBP1;THSD4;ABLIM2;DNAJB6;ANKAR;E2F3;FEM1C;CACNG4;JAZF1;SLC25A24;BEND6;IRX1;CYB5A;KCNJ6;FEM1A;KCNIP1;PCDH7;NTRK3;PLCL1;KCNIP4;MBOAT1;CDC5L;FBXL13;BAIAP2;FBXL14;SGCZ;TBX3;NELL1;NFASC;CDKN2AIPNL;TRIM37;KCNK1;SMAP2;CPNE8;TMEM41B;HHIP;SYNPR;SOX1;HERC1;CPNE2;TRIM27;TBC1D22A;TNS3;EIF2A;CALN1;EPHB3;SRRM2;SLC6A19;LIMCH1;KCNK12;EBF3;MYO7A;ANK3;CHIT1;POR;XRN1;KCNQ1;SIK1;PDE1C;EPB41;SDC3;TSHZ2;MED12L;TRPM1;SCFD1;RFPL4B;INPP5A;INPP5F;STC2;MYL10;STXBP6;PAG1;NTSR2;PTPRN2;BCL11A;GDF2;NBEAL1;RASSF8;IGF1;PTK2;DCLK1;ACER2;MSRA;MARCO;PDE3A;INTS9;FBXL7;SPAG16;SLC44A5;PCSK1;PTPRU;NRP2;PTPRR;PTPRS;GBE1;CCDC125;FAF1;OTUD7A;GRIK3;PTPRM;PTPRJ;PTPRK;AP2A2;RAB22A;ROBO1;RPTOR;ZMYM1;KIF19;ARIH2;BBS9;CCR7;FFAR2;ANKRD6;VKORC1;NCOA2;PRMT3;COMMD1;RGMB;CBFA2T3;SORCS2;SUPT3H;PITPNM2;ARHGEF3;ARHGEF4;ARHGEF7;SP100;AHCY;STX17;AKR1D1;CXCR4;COX5A;FAM172A;CUX1;PLEKHG4B;CTNNA3;CTNNA2;DYNC1I1;SVIL;MAP3K1;PNPLA7;MTX2;RFTN1;MPP7;SH3RF3;PER2;TTC8;CACHD1;FHOD3;GALNT13;PRDM6;ARID4A;NR3C1;GALNT10;CMIP;IGF1R;CCND1;BASP1;NARS2;TEKT3;PDE8B;KIRREL3;CD96;SLC30A5;MAT1A;ATP1B1;TANC1;ZNF91;COL4A2;COL4A1;TMEM138;SCN8A;PPIF;AMPH;PPIA;RTN1;PSMD14;SLC1A2;ARHGAP19;ARHGAP15;TRHDE;ACACB;LTBP1;CPLX1;TMEM121;ARHGAP22;SNTG2;DPP6;PODXL;ZMAT4;UBC;PACSIN2;EP400;TAC4;CAMTA1;ATP6V1H;KIF3C;BPTF;SMAD1;UBE2H;AUTS2;CNTN5;WSCD2;ESR1;LRP1B;SSH1;SMAD7;SLC2A9;NFKBIA;PYY;TMEM119;NMUR2;STT3B;SDK2;RERE;CPXM2;CHD7;ADAR;LDB2;AFF1;RASGEF1A;LRRTM4;BDKRB2;ZNF385D;ARHGEF11;KLF12;PDE4D;ARHGEF19;NAV1;URB1;TGFBR2;ACTA1;VCAN;DPPA4;DDAH1;TBC1D5;RASA1;CDH13;IRF8;SHANK3;PFDN5;DOCK1;SHANK2;MCPH1;COLEC12;NXN;LAMA3;NRXN3;PARN;OPRL1;OR10P1;SPG7;THBS2;PTHLH;GNA13;CAND1;TRA2B;NRIP1;TYW1;NCAM2;FBRS;ARFGEF2;TCF7L2;EYA4;ATP2B2;ZIC5;USP29;FMNL2;ERCC1;SPRY1;FAM98A;CPVL
SUZ12 20075857 ChIP-Seq MESCs Mouse	1.82604	108.448	1.61252e-26	1.10824e-24	7.46179e-101	2.21888	3.95763e-16	2.50409	PNMT;PGAP1;TRIO;MYT1L;COL12A1;RAX;ABAT;ADARB2;SLC4A4;CLDN1;GLDN;BACH2;PREX1;ALCAM;ZMIZ1;DPYSL3;CYP1B1;GNAT1;PKNOX2;CCBE1;NKX2-6;UNC5A;UNC5B;PRKCE;HPCAL1;ZFYVE21;PRKCA;UNC5D;TMEM80;WDR81;PRKAR1B;OPTC;PRKCQ;HOXB6;COL13A1;TTYH2;GATA3;GRIN2A;CHST11;PRDM16;RRS1;GSG1L;RHBDL3;HOXC8;NKX2-4;JUN;JAG1;COL24A1;NEBL;PLK2;SNAI3;NR2F1;NFATC2;TYSND1;NFATC1;GRIN2C;GP5;GRIN2D;CPEB1;EIF5;FAT4;HOXD8;PCDHB7;KCNC2;PRKAG2;HOXC11;GLI3;SLC6A3;TRIM9;MECOM;RNF152;DUSP4;APC2;DUSP5;BRD1;GPR37;TCF15;RIPK2;RIPK4;EN2;PAX3;EN1;TACR3;PRSS16;PAX2;TMEFF2;ZEB2;GPRC5B;MMP15;PXDN;ITPKA;CHST1;LRRC3B;GPRC5C;CHST2;MDFI;PLIN5;GRAMD1B;KCNA2;KCNA5;ADCY2;FIGN;ASCL1;EGFR;PROKR2;EXTL1;GBX2;GSC;NTF3;HAS3;ANO10;CSMD1;GABRA1;GSX1;BIK;IL10RA;MOCOS;WNT7A;POU4F1;PSMB8;POU4F3;SKI;SMOC2;NFIA;PTF1A;LGR6;MSI1;METRNL;FGF5;CDH6;CDH4;EFEMP1;SCMH1;MAP3K8;PLXNC1;PHLDA1;STK32B;NKX6-2;DGAT1;KCNH7;VASH2;FRMD4B;FOXP2;EDAR;PYGO1;OLFM1;RAB31;MAF;SLC9A5;CACNB4;STIM2;MAL;ROR1;RHCG;DLX1;DLX2;BRSK2;DLX6;RHOBTB3;FOXO1;GLIS2;PHF21B;IGSF21;ATXN1;NDN;LRRC4C;TMEM120B;KCNF1;NOP14;BDNF;ATP8B1;SLC4A11;SYNJ2;MCC;GFAP;PTPRE;CXCL12;LHX1;NFE2L3;SP5;SP8;LHX5;ESAM;EIF4G3;TUBA8;ALK;FLT1;PPP1R13B;KCNK9;SH2D4A;FLT4;TNFSF13B;PIK3C2B;UNC80;LBH;PMEPA1;PRKG1;BOK;EMX2;TRPC6;GRID1;FOXL2;TRAF1;TNFRSF1B;COASY;DMRTA2;HAND1;RP9;L3MBTL4;ITGA9;NLGN1;PARD6G;DENND3;SEMA3F;PPM1E;JAKMIP3;HDAC7;SLITRK1;SLITRK5;CACNG3;CACNG4;JAZF1;SLC25A24;BEND6;IRX1;NTRK2;KCNJ6;KCNIP1;IRX6;PCDH7;NTRK3;AMFR;PLCL1;PRRX2;MBOAT1;FOXJ2;FBXL16;BAIAP2;EFR3B;SGCZ;MYO16;BAIAP3;NELL1;FRAS1;RAB15;TSPAN18;MAB21L1;TRIM36;CD248;NAGS;KCNK1;CPNE8;APP;LPGAT1;SLC46A2;VIPR2;HHIP;SOX1;MYOZ3;CPNE2;SOX9;CALN1;EPHB3;PTGDR;PAQR8;LIMCH1;KCNK12;KCNK15;EBF3;OVOL1;ANK1;OVOL2;SFRP1;TCERG1L;KCNQ1;CD109;KDELR3;OBSL1;CCNO;PFN3;TSHZ3;PDE1C;SDC3;TSHZ2;LPAR1;TWIST2;TWIST1;TTBK1;MED12L;PCDH17;PIK3R5;TRPM2;INPP5F;STC2;HIVEP1;GSE1;TNRC18;STXBP6;PAG1;NTSR2;PTPRN2;BCL11A;SIAH2;LRRN4;IGF1;DCLK1;ACER2;MYO5B;ID2;ID4;PDE3A;ID3;TMCC2;SIM2;FBXL7;DDR1;SLC44A5;NRP1;PTPRU;NRP2;PTPRR;PTPRS;FOXE1;DOC2A;OTUD7A;GRIK3;SLC7A14;PCSK9;PTPRM;N4BP2L1;PTPRJ;ZCCHC14;PCLO;CRTAC1;FFAR2;CD34;ZHX2;PRMT8;SLC32A1;GAB1;COMMD3;KIF7;RGMB;SORCS2;AJAP1;NR5A1;TOX3;MC3R;RNF144B;MN1;FAM20C;VWA2;ARHGEF7;VGLL3;TNXB;STX17;NEXN;CXCR4;GDPD5;STX11;RXRA;CUX1;PERP;GPC1;NPY;HSF5;CTNNA2;DYNC1I1;FOXB1;RFTN1;PCDHB14;PCDHB12;PCDHB11;LBX1;VAX2;SH3RF3;PER2;LBX2;KCNS2;PCDHB16;CACHD1;FAM171B;FOXA2;FHOD3;CD83;GALNT13;PRDM6;FHOD1;RASEF;NR3C1;TOMM20;GALNT10;IGF1R;CLGN;SYDE2;KIF5C;ENPP1;PDE8B;PPFIA3;KIRREL3;DSCAM;LMO4;ARID5A;SHISA4;PCDHA12;LOX;LMX1A;COL4A2;COL4A1;SCNN1B;SCN8A;DOK6;HHIPL1;AMPH;PRTN3;FBLN7;RTN1;NTM;SLC1A1;SLC1A2;CPLX2;TRHDE;RASGRP1;LTBP1;CPLX1;CACNA1H;ZFP36L2;TMEM121;FAM83H;DPP6;THPO;PODXL;STAP2;KIF3C;WNT3;PRPH;KLHL29;SMAD1;GCKR;ZFHX3;AUTS2;CNTN5;WNT3A;WSCD2;PTCH1;HMGA2;EVX2;LRP1B;PYY;BMP3;EFNA2;PROC;COL5A1;GDNF;ATG16L2;SDK2;FGF10;THRB;PCDHGB6;MEGF11;CPXM2;CHD7;ATP2A3;CHD5;ARHGEF10L;CALB2;BDKRB2;TMEM108;SULT4A1;ABCC8;ARHGEF19;NAV1;ARAP1;ETV4;TGFBR1;CKAP4;TGFBR2;ACTA1;ALDH1A3;VCAN;DDAH1;VGF;IRF4;ALDH1A2;CDH11;CRY1;LTA;CDH13;IRF8;SHANK3;SHANK2;COLEC12;HLF;NXN;RAP1GDS1;LEF1;LAMA3;WIZ;ASAP1;THBS1;DLL1;AGPAT3;THBS4;PTHLH;RASD2;GNA14;ERICH1;CHSY1;CNR1;SPOCK2;NRIP1;PTK2B;SLIT2;NCAM2;HES3;OPCML;GALNT7;CHGA;EYA4;B3GAT1;PDX1;ZIC4;ATP2B2;ZIC5;MAPK15;TEC;FMNL2;ERCC1;SPRY1;LPIN2
SUZ12 18692474 ChIP-Seq MESCs Mouse	2.24216	132.883	1.82488e-26	1.14968e-24	4.29959e-85	2.85768	4.74388e-15	3.08383	APP;VIPR2;HHIP;COL12A1;RAX;ADARB2;SLC4A4;BACH2;GLDN;ALCAM;SOX1;CYP1B1;CPNE2;SOX9;PKNOX2;CALN1;PTGDR;CCBE1;UNC5A;UNC5B;KCNK12;PRKCE;KCNK15;PRKCA;EBF3;UNC5D;OVOL1;ANK1;SFRP1;PRKAR1B;CD109;PRKCQ;HOXB6;COL13A1;TWIST2;TWIST1;GATA3;AARD;PCDH17;GRIN2A;CHST11;STC2;PRDM16;STXBP6;RHBDL3;HOXC8;NKX2-4;PAG1;NTSR2;JUN;NEBL;BCL11A;SIAH2;NR2F1;NFATC2;NFATC1;GRIN2C;GP5;CPEB1;ID4;PDE3A;ID3;FAT4;SIM2;FBXL7;HOXD8;SLC44A5;NRP1;PCSK1;PTPRU;NRP2;FOXE1;KCNC2;GRIK3;PRKAG2;PCSK9;PTPRM;HOXC11;DLGAP1;RNF152;ZHX2;PRMT8;GPR37;SLC32A1;RIPK4;GAB1;EN2;COMMD3;EN1;PAX3;PAX2;AJAP1;NR5A1;MN1;TOX3;TMEFF2;MMP15;ITPKA;VWA2;ARHGEF7;GPRC5C;CHST2;MDFI;GRAMD1B;TNXB;KCNA2;CXCR4;ASCL1;GDPD5;EGFR;PROKR2;EXTL1;GBX2;CAMK2N1;GSC;NPY;NTF3;HAS3;CSMD1;FOXB1;GABRA1;BIK;IL10RA;RFTN1;WNT7A;LBX1;POU4F1;VAX2;POU4F3;SMOC2;LBX2;NFIA;CACHD1;PTF1A;FOXA2;CD83;PRDM6;RASEF;METRNL;CLU;CLGN;CDH6;FGF5;CDH4;EFEMP1;ENPP1;PLXNC1;PDE8B;KIRREL3;NKX6-2;DSCAM;KCNH7;ARID5A;FRMD4B;PCDHA12;FOXP2;PYGO1;MAF;CACNB4;RAB31;COL4A2;LMX1A;LOX;COL4A1;DOK6;MAL;ROR1;RHCG;DLX1;DLX2;NDRG4;BRSK2;RTN1;DLX6;SLC1A1;SLC1A2;CPLX2;RASGRP1;CPLX1;TRHDE;IGSF21;DPP6;ATXN1;THPO;PODXL;NDN;WNT3;KCNF1;BDNF;ATP8B1;WNT3A;HMGA2;EVX2;SYNJ2;MCC;LRP1B;PTPRE;BMP3;CXCL12;GDNF;LHX1;TBXAS1;NFE2L3;SP5;SP8;LHX5;SDK2;ALK;FLT1;PCDHGB6;THRB;KCNK9;MEGF11;FLT4;ATP2A3;LBH;PRKG1;EMX2;TRPC6;GRID1;TNFRSF19;FOXL2;NAV1;TGFBR1;TGFBR2;DMRTA2;ALDH1A3;VGF;DDAH1;IRF4;ALDH1A2;HAND1;CDH11;CRY1;IRF8;CDH13;COLEC12;NLGN1;HLF;LEF1;SEMA3F;PPM1E;DLL1;PTHLH;ADD2;GNA14;CHSY1;SLITRK1;CNR1;SPOCK2;SLITRK5;SLIT2;CACNG3;CACNG4;JAZF1;OPCML;CHGA;IRX1;NTRK2;KCNJ6;KCNIP1;IRX6;NTRK3;PCDH7;EYA4;B3GAT1;ATP2B2;ZIC4;SGCZ;TBX3;NELL1;NFASC;TEC;FRAS1;TSPAN18;MAB21L1;TRIM36;NAGS
ESR1 22446102 ChIP-Seq UTERUS Mouse	2.38381	134.315	3.38744e-25	1.96993e-23	1.74004e-42	2.28005	3.41036e-10	2.77593	MAML2;MYT1L;RXFP1;PSMD7;ALCAM;HERC1;DPYSL3;CYP1B1;PLCE1;TBC1D22A;TNS3;PKNOX2;GLCE;PRKCE;FNDC3B;PTOV1;PRKCA;ANK3;CLPX;SFRP1;WDR81;PADI2;TSHZ2;TWIST2;APCDD1;MED12L;DGUOK;CHST11;HIVEP1;GSE1;STXBP6;PAG1;JAG1;ABCA4;FN1;RASSF8;NFATC2;CDC7;IGF1;TRERF1;PBX1;DCLK1;MED13L;ID2;MYO5B;ID4;PDE3A;ID3;FBXL7;HOXD8;ITM2C;PTPRU;PTPRS;GBE1;SLC7A14;PRKAG2;PTPRM;GLI3;ADAMTSL1;AKAP13;FLVCR2;DLGAP1;AP3S2;TEAD1;NCOA2;ANXA3;LRRC49;SSR3;RRAS2;SORCS2;FAHD2A;CTTNBP2NL;NCOR2;RNF144B;ZEB2;ARHGEF3;EXOC4;PABPC1;SLC29A1;GPRC5C;GRAMD1B;SGMS1;ANKRD55;ADCY2;EGFR;HSF2;NTF3;RPS3;CSMD1;DYNC1I1;FOXB1;SVIL;CDKN2B;GSX1;MGMT;RFTN1;WWP2;SMOC2;PKN1;LGR6;FMOD;SLC28A3;CD83;RASEF;NR3C1;LOXL2;KIF5C;PLXNC1;PDE8B;MAP3K7;SH3GL1;TECTA;KIRREL3;IFNAR2;MAGI1;TLE3;DSCAM;SLC30A5;MITF;LIFR;FRMD4B;TANC1;MAF;RAB31;COL4A2;SCNN1B;ROR1;ITPR1;CPLX2;FHIT;LTBP1;FOXO1;ACACA;PHF21B;DPP6;ZMAT4;ABL1;NLRP3;BMF;SRGAP1;ANKRD28;SMAD1;ZFHX3;GOT1;AUTS2;ATP8B1;WSCD2;RHBDD1;DNAJC11;SYNJ2;ESR1;SSH1;SMAD7;NFKBIA;CXCL12;LRCH1;PAN3;AAK1;CRYL1;NMUR2;TCF4;LSM14A;ITGB1;RERE;THRB;CPXM2;MEGF11;ARHGEF10L;LDB2;AFF1;SYNE1;SPN;SENP6;LBH;KLF10;PPP1R12A;SLC13A4;PDE4D;NAV1;KSR2;ARFGAP3;PTBP2;DCN;DUSP23;PCCA;DDAH1;IRF4;CDH11;COL6A1;IRF8;CNGB3;CDH13;CAMK1G;ITGA9;HDAC4;ROCK2;NXN;LRTM1;LEF1;NRXN3;RNF7;SEMA3F;KRT86;THBS2;TOB1;THSD4;THBS4;GNA14;MTA1;CNR1;NRIP1;TYW1;PTK2B;E2F3;JAZF1;OPCML;GALNT7;PTPN1;TCF7L2;PLCL1;B3GAT1;MYO16;TBX3;NELL1;TEC;P2RX4;FMNL2;POLR3B
SMAD4 21741376 ChIP-Seq HESCs Human	2.07707	115.838	6.01754e-25	3.24947e-23	1.2614e-53	2.13268	8.24683e-09	2.26486	PGAP1;LPGAT1;VIPR2;RAX;KLHDC7A;HS6ST1;CLDN1;PREX1;ALCAM;ZMIZ1;RPS6KA2;CYP1B1;DIP2C;PKNOX2;SAMD11;EPHB3;FNBP4;CCBE1;PRKCI;ST6GAL1;CSNK2A1;NHLRC3;LIMCH1;WDR75;ANK2;UNC5D;PDYN;OVOL2;SFRP1;DDIT4;PRKCQ;PDE1C;TSHZ3;SDC3;MGST2;GATA3;INPP5A;RFPL4B;INPP5F;PRDM16;MAP7;PAG1;SLAMF1;DNAH12;JAG1;NEBL;INSR;SIAH2;FN1;NFATC2;NFATC1;PAFAH2;CPEB1;MYO5B;HNRNPF;ID2;ID3;MON1B;CPEB4;SLC44A5;NRP1;COL18A1;PTPRU;NRP2;CCDC125;GRIK3;PRKAG2;SNX13;WFDC1;TMEM51;PTPRM;PTPRJ;SIPA1L2;ROBO1;ADAMTSL1;CLDN22;AKAP13;SLC22A16;GLIPR2;TMED3;FLVCR2;TEAD1;ANKRD6;DUSP4;TMC1;DUSP5;ZHX2;PRMT8;GPR37;PARP1;LRRC43;TMC5;RGMB;SORCS2;PAX2;PSMA6;MN1;TMEFF2;PACS1;AGPS;PITPNM2;ARHGEF3;MATN1;CHST1;ARHGEF4;CLDN18;FAM32A;ARHGEF2;PABPC1;MATN2;OCA2;NBAS;SGMS1;STX17;ANKRD55;ODC1;CXCR4;KCNA5;ADCY2;AOAH;SNX30;TRAK1;FAM172A;GSC;NTF3;ZNF462;AADAT;DCBLD2;PER2;TTLL5;KLHL6;CACHD1;HDGF;FILIP1;LGR6;YPEL5;FMOD;LY6G5C;IL18R1;FOXA2;SLC28A3;N6AMT1;FHOD3;CD83;NR3C1;TSEN2;TOMM20;CMIP;GALNT10;IGF1R;FGF5;CDH4;BASP1;KIF5B;SMARCAD1;MAP3K8;NEK2;PLXNC1;SBF1;MAP3K7;GYG1;LZTS1;MAGI1;TLE3;CEP135;SNRPN;CD93;LIFR;MYT1;FOXP2;DISP1;OLFM1;TANC1;MAF;DMTF1;FAM161A;LMX1A;PPIF;CD300E;ROR1;ERG;BLK;DLX1;DLX2;NDRG4;NOTCH1;ANKRD11;NTM;SLC1A1;RHOBTB3;ARHGAP15;RASGRP1;FOXO1;ZFP36L2;PHF21B;ARHGAP22;PODXL;ZMAT4;PACSIN2;CAMTA1;ANKRD10;LRRC4C;PDZD8;WNT3;PRPH;SMAD2;KCNF1;EIF2B2;SLC37A1;GOT1;ATP8B1;WSCD2;TMEM132B;TNK2;PTCH1;HMGA2;FBXO34;TRAPPC9;EVX2;MCC;ESR1;OPN5;SMAD7;NFKBIA;SLC2A9;LRCH1;CXCL12;LHX1;TBXAS1;NMUR2;TCF4;LHX5;STT3B;MAP3K13;GRSF1;PLEKHM3;ALK;FLT1;KCNK9;WDR1;SH2D4A;ATP2A2;ADAR;ARHGEF10L;LDB2;PIK3CG;AFF1;SYNE1;LBH;MYO18B;TMEM108;PMEPA1;ZNF385D;RBM33;ARHGEF11;KLF10;EMX2;EGFL7;PDE4D;TNFRSF19;FOXL2;TSN;PTBP2;TGFBR1;TGFBR2;PCCA;HAND1;ZNF516;LCP2;PKHD1L1;BCAT1;ST6GALNAC3;DOCK2;THOP1;SHANK2;ITGA9;GTF3C1;PPP1R15B;DDC;NXN;LRTM1;LAMA3;NRXN3;MTIF2;MAT2B;TOB1;AGPAT3;JAKMIP3;GNA13;ABLIM2;SLC25A28;ERICH1;GNA12;NRIP1;BNIP2;E2F3;JAZF1;OPCML;NTRK2;TCF7L2;PTPN1;KCNIP4;CFLAR;MYO16;TBX3;MGAT4C;KLF6;NFASC;FRAS1;TSPAN18;ALOX5AP;SPRY1;CPVL;SSBP3;CSNK1A1L;FAM50B
LEF1 29337183 ChIP-Seq mESC Mouse Stem	1.93653	103.495	6.16112e-24	3.10521e-22	7.83585e-59	2.05564	0.00388077	1.48038	USP6NL;CPNE8;APP;LPGAT1;TRIO;MAML2;GLDC;LGALSL;WDR89;HS6ST1;CLDN1;BACH2;CNST;PSMD7;MPRIP;ZMIZ1;NKX1-1;CYP1B1;TBC1D22A;NCKAP5;TNS3;TBC1D10A;IER2;EIF2A;SRRM2;PRKCI;ST6GAL1;NHLRC3;UNC5B;PRKCE;GLCE;ARRDC3;DICER1;ANK3;GTPBP2;ANK1;FNDC7;ARMC1;CHIT1;DEPDC1B;POR;PPA1;DDIT4;SIK3;SIK1;COL13A1;SDC4;CEP85L;TSHZ2;MGST1;FPR2;APCDD1;PRDM10;MED12L;GIGYF2;SMIM8;TRPM1;FAM124B;CHST11;INPP5F;PRDM16;MAP7;SARAF;MYL10;TNRC18;PLCG1;PAG1;JUN;JAG1;NEBL;XRCC5;BCL11A;PLK2;SNAI3;INSR;ABCA4;OSGIN1;EIF2AK4;PBX1;PTK2;MED13L;NFATC4;SLC6A6;CPEB1;VANGL2;MYO5B;ZFAT;ID2;ID3;GTF2IRD1;RNPS1;INTS9;TECPR2;MON1B;CPEB4;ITM2C;DDR1;CSRNP1;ITK;NRP2;TENM2;GMEB2;FOXE1;TECR;OTUD7A;GRIK3;PTPRM;PTPRK;SIPA1L2;MED18;GLI3;ROBO1;ADAMTSL1;AKAP13;NHSL1;BBS9;DLGAP1;CCR7;TEAD1;CTSB;DUSP5;NCOA2;ZHX2;RIPK4;GAB1;TET2;SLC39A10;RRAS2;COMMD1;RGMB;CBFA2T3;SERPINB5;TMC2;NCOR2;RNF144B;UGDH;AEBP2;TET3;ARHGEF3;EXOC4;FAM32A;ARHGEF2;RAPGEF5;PTMA;MDFI;MATN2;PCYOX1;WDR25;SGMS1;DOT1L;EGFR;SNX29;SERTAD3;EXTL1;RXRA;FAM172A;CUX1;PERP;GPC1;RPL13;CTNNA2;PAK4;SVIL;MAP3K1;FMO2;MPP7;TMEM154;PER2;SH3RF2;SMOC2;MORN1;NFIA;KRT17;CACHD1;FILIP1;LGR6;LGR4;FHOD3;STEAP4;ICE1;PRDM6;DGKA;METRNL;CLU;CMIP;LOXL2;IGF1R;CDH6;CCND1;SCMH1;FBRSL1;NEK2;FAM3C;NUDT13;PPFIA3;TLE3;USP7;RNF44;MREG;CD93;LMO4;ZBTB38;CTNNBIP1;ARID5A;KAZN;SLC30A1;MITF;FRMD4B;TEX2;EDAR;BSCL2;TANC1;FRMD6;SLC9A5;CACNB4;SCNN1B;ROR1;FKBP9;CARD14;PPIA;SQSTM1;MAD1L1;DLX1;DLX2;NOTCH1;PSMD14;ANKRD11;MAZ;SLC38A10;FHIT;LTBP1;ZFP36L2;HCAR2;ATXN1;ZMAT5;UBC;SLC38A7;PACSIN2;CAMTA1;ANKRD10;NPHP4;SRGAP1;TFAP2A;SMAD2;TFAP2B;SMAD1;NOP14;UBE2H;ZFHX3;GGT6;AUTS2;BDNF;IDH1;PHF12;TNK2;PTCH1;DNAJC11;SYNJ2;TRPV1;MCC;ACSF3;SMAD7;NFKBIA;YRDC;ARHGAP32;LRCH1;TMEM17;COL5A1;REEP3;NFE2L3;AAK1;CRYL1;TCF4;STT3B;MAP3K13;SDK2;RERE;PRR5;ALK;ST6GALNAC1;THRB;PPP1R13B;KCNK9;WDR1;SH2D4A;CPXM2;CHD7;EFCAB14;ATP2A2;LDB2;AFF1;TMEM107;BDKRB2;BOK;SUN2;EGFL7;CDADC1;VPS13C;PDE4D;USP44;VPS13D;TNFRSF19;ARHGEF19;NRG2;ETV4;DCN;TGFBR2;TBC1D5;TRAF3;CRY1;LUC7L3;GNB1L;DOCK1;SHANK2;HDAC4;GALT;HLF;NXN;LAMA3;PARD6G;RBM4B;ASAP1;SEMA3F;AMBRA1;SPG7;MFF;TOB1;DLL1;AGPAT3;JAKMIP3;AGPAT4;GNA13;GNA14;ARL13B;ERICH1;CHSY1;TAF1B;TRA2B;MVB12B;NRIP1;NAA25;E2F3;FBRS;CACNG4;OPCML;CHGA;IRX1;TCF7L2;CYB5A;PTPN1;TRIM41;PCDH7;SEMA4B;PLCL1;MBOAT1;MAB21L3;TSPAN14;KLF6;TEC;FRAS1;FMNL2;CDKN2AIPNL;CD5;RAB15;TSPAN18;PDCD4;ASB7;VIM;SSBP3;FAM50B;PTPN3
SMARCA4 23332759 ChIP-Seq OLIGODENDROCYTES Mouse	1.98039	104.478	1.22537e-23	5.78986e-22	1.77495e-52	2.03906	2.23746e-05	1.81496	USP6NL;SMARCAL1;APP;PGAP1;HHIP;TRIL;EHMT1;TMEM97;ADARB2;WDR89;NUBP1;MYLK;TXNDC17;SOX2;SYNPR;ALCAM;PSMD7;DPYSL3;CYP1B1;TRIM27;DIP2C;GABARAPL1;RBFOX1;ST6GAL1;LIMCH1;PRKCE;HPCAL1;WDR75;PRKCA;UNC5D;MYO7A;ANK3;SND1;CCNY;TCERG1L;PPA1;RFX7;XRN2;SPATA19;PDE1C;SDC3;TWIST2;MGST2;GATA3;PCDH17;TRPM1;DGUOK;SCFD1;CHST11;INPP5F;RRS1;MAP7;STXBP6;JAG1;PTPRN2;BCL11A;SIAH2;NR2F1;DCLK2;CDC7;PTK2;DCLK1;GNG13;IL22RA1;SLC6A6;ZFAT;ID2;ID4;COL9A1;PDE3A;FAT3;FAT4;SIM2;MON1B;CPEB4;DDR1;SPAG16;PCSK1;NRP2;RDH8;GBE1;FAF1;CETN3;MEI4;SLC7A14;PCSK9;PTPRM;PTPRJ;PTPRK;SIPA1L2;FARS2;ROBO1;CLDN22;TRIM9;MECOM;FLVCR2;TEAD1;DUSP4;ZCCHC24;TMC1;NCOA2;GPR37;SLC32A1;MME;MIOS;RIPK2;HSBP1;LRRC49;GAB1;LRRC40;RRAS2;NR5A1;TOX3;RNF144B;TMEFF2;ZEB2;AEBP2;AGPS;ARHGEF3;EXOC4;ANGPTL2;CLDN18;ARHGEF2;RAPGEF5;RAPGEF6;PTMA;SGMS1;ODC1;FIGN;AOAH;SNX30;ASCL1;TRAK1;GBX2;HSF2;PERP;CTNNA1;CTNNA2;ATP6V1G3;CSMD1;DYNC1I1;MPZL1;FOXB1;CDKN2B;MAP3K1;CSNK1A1;MBD2;PCGF3;WWP2;DCBLD2;SMOC2;NFIA;KCNS2;CCDC7;SNX15;B9D1;PKN1;LGR4;N6AMT1;CD83;NDUFA10;RTKN2;GPR63;UBP1;ARID4A;NR3C1;GALNT10;IGF1R;CDH6;EFEMP1;BASP1;KIF5B;CFL1;NARS2;SCMH1;CHP2;TEKT3;KPNA4;FAM3C;PDE8B;LZTS1;PHLDA1;TECTA;RAB2A;MAGI1;MAP2K3;KIRREL3;TLE3;CD96;NKX6-2;LMO4;ZBTB38;SLC30A5;DIO2;VRK1;LIFR;MITF;CDYL;MYT1;RSBN1;DISP1;OXA1L;MYCN;LMX1A;STIM2;COL4A1;ROR1;FKBP9;RHCG;DLX1;DLX2;RTN1;NTM;SLC1A1;CREM;ARHGAP15;TRHDE;FHIT;LTBP1;FOXO1;ARHGAP22;SNTG2;TPO;DPP6;MOBP;PODXL;PSAP;PACSIN2;ATP6V1H;KIF3C;LRRC4C;SRGAP1;WNT3;EIF2B2;SLC37A1;CNTN5;TMEM132B;ASNS;MCC;OPN5;LRP1B;NFKBIA;GRHPR;NSFL1C;LRCH1;TMEM17;REEP3;NF1;NMUR2;TCF4;PI4KB;MAP3K13;TMEM18;EIF4G3;SDK2;MDM1;RERE;MCFD2;THRB;B4GALT1;KCNK9;WDR1;SH2D4A;ADAR;LDB2;TNFSF13B;SENP6;LRRTM4;WDR7;EMX2;KLF12;TRPC6;PPP1R12A;PDE4D;TNFRSF19;NRG2;DCN;PTBP2;ATRN;ARL4A;TBC1D5;RASA1;CDH11;SAG;CDH13;RP9;BCAT1;ST6GALNAC3;DOCK1;RBM22;ZP4;NLGN1;RAP1GDS1;NRXN3;ASAP1;AMBRA1;SPG7;JAKMIP3;AGPAT4;CHSY1;CNR1;SLITRK1;TRA2B;GNA12;NRIP1;BNIP2;SLITRK5;E2F3;NCAM2;CACNG3;OPCML;BEND6;GALNT7;SMARCE1;NTRK2;TCF7L2;MARCKSL1;GALNT5;IRX6;PCDH7;NTRK3;PLCL1;B3GAT1;ZIC5;USP29;TBX3;MGAT4C;KLF6;NFASC;P2RX4;POLR3B;MAB21L1;PDCD4;TRIM37;SPRY1;VPS45;VIM;FAM98A;KCNK1;CPVL
PAX3-FKHR 20663909 ChIP-Seq RHABDOMYOSARCOMA Human	2.52722	132.82	1.49733e-23	6.32202e-22	4.59802e-40	2.461	5.78794e-06	2.34054	ZNF331;APP;TRIO;GALNT13;DGKB;GPR63;FAM107A;ABAT;ADARB2;CDH9;IGF1R;SYDE2;PREX1;CDH4;ALCAM;ZMIZ1;BASP1;TEKT3;MAP3K8;ZNF568;ANKS1A;MAP3K7;TBC1D22A;STK32B;TNS3;KIRREL3;MAGI1;TLE3;WSB1;KCNH7;LIMCH1;LMO4;PRKCE;LMO3;MAGI2;ARRDC3;VASH2;ANK2;PRKCA;UNC5D;ANK3;VRK2;CDYL;KIAA1217;EDAR;MAF;MYCN;TCERG1L;XRN1;STIM2;TSHZ3;SDC3;ITPR1;ARHGAP15;FOXO1;PCDH17;FAM124B;DPP6;INPP5A;CHST11;PODXL;STC2;ZNF703;UBC;HIVEP1;TNRC18;DRD1;STXBP6;LRRC4C;N4BP1;AUTS2;NEBL;FOXF1;BCL11A;PLK2;RHBDD1;NR2F1;HMGA2;MCC;QKI;DCLK1;LRP1B;FBXO31;MED13L;NFATC4;PEX5L;LRCH1;PSMG3;NFE2L3;PDE3A;SP8;FAT4;TMEM18;FBXL7;MDM1;FGF10;ITGB1;PRR5;NRP2;PTPRR;WDR1;KCNC2;GBE1;CHD7;OTUD7A;PRKAG2;ADAR;ROBO1;SPN;ADAMTSL1;HEBP2;MYO18B;FLVCR2;BBS9;ZNF385D;PRKG1;TMC1;ZHX2;MME;HSBP1;PDE4D;NAV1;KSR2;RGMB;CBFA2T3;SUPT3H;CTTNBP2NL;NCOR2;ATRN;MN1;TOX3;DMRTA2;ALDH1A3;TMEFF2;ZEB2;IFNG;RASA1;PXDN;CDH11;IRF8;CDH13;LRRC3B;CAMK1G;MATN2;VGLL3;NLGN1;SGMS1;PARN;CXCR4;CRYBA4;FIGN;THBS2;STX11;PTHLH;THSD4;CST11;SLC25A28;CAND1;CHSY1;ERICH1;NTF3;SLITRK5;CTNNA3;LDLR;OPCML;IRX1;ZNF462;SVIL;TCF7L2;PCDH7;PLCL1;EYA4;KCNIP4;DAB2IP;PCDHB14;SULF1;POU4F1;USP29;MYO16;NELL1;P2RX6;NFIA;MAB21L1;ALOX5AP;BLID;SPRY1;FOXA2
PPARD 21283829 ChIP-Seq MYOFIBROBLAST Human	1.85842	97.6611	1.50524e-23	6.32202e-22	1.055e-39	1.73367	0.000791697	1.53941	LRRC14B;TRIO;MAML2;TRIL;EHMT1;GHITM;SLC4A4;DCAF7;BACH2;MYLK;PREX1;ZMIZ1;ANKS1A;ZNF287;PRKCI;WSB1;PRKCE;GLCE;FNDC3B;ARMC9;DDX10;PRKCA;UNC5D;MED7;WDR81;DDIT4;PRKCQ;HPD;MTMR3;AGAP1;FAM124B;GSG1L;LTA4H;RHBDL3;DNAH12;JUN;COL24A1;NR2F1;NFATC2;CDC7;PBX1;PSMG3;PHF2;PRKAG2;TMEM51;HOXC11;MED18;GLI3;SLC6A3;TRIM9;MECOM;DUSP5;WDR36;TCF15;RIPK2;SSR3;LRRC40;RRAS2;PAX3;TACR3;TIMM22;NCOR2;ZEB2;TET3;CHST1;ANGPTL2;TLR10;RAPGEF5;NBAS;SGMS1;GSTP1;AOAH;SNX30;ASCL1;SNX29;EXTL1;GBX2;NTF3;ANO10;CSMD1;CDKN2B;MGMT;AADAT;ATAD2;MBD2;DAB2IP;NR1H3;WWP2;POU4F1;TMEM154;SKI;NFIA;ZNF337;FILIP1;PKN1;BRDT;ZNF331;ZNF330;DGKB;RTKN2;GPR63;LRRC70;TSEN2;HNMT;METRNL;CLU;CDH9;CDH4;EFEMP1;NEK2;MAP3K7;LZTS1;PHLDA1;STK32B;NUDT13;MAGI1;TLE3;NKX6-2;FBXW7;UBE2E3;ZBTB38;FOXP2;BSCL2;CACNB4;STIM2;RHCG;SQSTM1;IFNAR1;ITPR1;FHIT;GLIS2;TPO;KLC2;ABL1;ANKRD10;BMF;DRD1;LRRC4C;SRGAP1;SLC38A4;BDNF;ATP8B1;TECRL;QKI;FBXO31;CXCL12;REEP3;TBXAS1;ZFP64;NF1;CLPTM1L;LAT;MDM1;LRGUK;WDR1;SH2D4A;RNF14;PIK3CG;UNC80;LBH;CAPZB;IQUB;WDR7;BOK;ELAC2;VPS13D;TNFRSF19;KSR2;ARFGAP1;PTBP2;DUSP23;DMRTA2;ARL4A;ZNF516;BCAT1;BIRC3;PPP1R15B;NFAT5;NLGN1;NUFIP1;ROCK1;CXXC1;DENND3;HSD17B12;PPM1K;MALT1;SLC25A28;NCLN;DNAJB6;ZNF629;SLITRK1;SLITRK5;BEND6;IRX1;PTPN1;KCNJ6;PCDH7;PLCL1;KCNJ16;BAIAP2;EFR3B;MYO16;TBX3;NELL1;TSPAN14;KLF6;CDKN2AIPNL;POLR3B;KLF9;CD248;TRIM37;NAGS;VPS45;METAP2;APP;VIPR2;HS6ST1;CISD3;NUBP1;TP53AIP1;SYNPR;HERC1;TBC1D22A;TNS3;EPHB3;EBF3;TCERG1L;CD109;ANTXRL;SPATA19;MMADHC;EPB41;TSHZ2;TWIST2;TWIST1;RFPL4B;INPP5A;INPP5F;PCBP1;STC2;ZNF703;DHX37;MYL10;SPTBN2;PTPRN2;FOXF1;BCL11A;SIAH2;LRRN4;OSGIN1;DCLK2;CALY;ID2;ID4;ID3;FBXL7;ITM2C;SPAG16;NRP1;COL18A1;NRP2;FOXE1;GPAA1;GBE1;SLC7A14;PTPRM;ROBO1;ZCCHC14;RPTOR;AKAP10;SLC22A16;GLIPR2;ZMYM5;ARIH2;BBS9;ANKRD2;CTSB;ANKRD6;ZCCHC24;VKORC1;ZHX2;PRMT7;TUBB;GAB1;COMMD1;MN1;MATN1;PTMA;VGLL3;MATN2;STX17;DOT1L;AKR1D1;NEXN;CXCR4;GDPD5;TRAK1;CPN2;GNAI2;CHRAC1;RXRA;HSF2;PERP;GPC1;NPY;CTNNA1;CTNNA3;ATP6V1G3;GIT2;SVIL;PNPLA7;UBE2G1;HDGF;FHOD3;SH3GL3;GALNT13;RASEF;NR3C1;TOMM20;LOXL2;CLGN;CCND1;BASP1;ENPP1;SHISA4;LIFR;TANC1;COL4A2;PPIF;UBE2V2;RTN1;PSMD14;NTM;ARHGAP15;ZFP36L2;TMEM121;ARHGAP22;SNTG2;ZMAT4;UBC;PACSIN2;CAMTA1;ATP6V1H;NPHP4;KIF3C;BPTF;TFAP2A;AUTS2;CNTN5;PTCH1;DNAJC11;CLK2;SMAD7;SLC2A9;DIAPH1;COL5A1;GDNF;TCF4;PI4KB;STT3B;RERE;PRR5;THRB;CPXM2;CHD7;ARHGEF10L;LDB2;MYO18B;ZNF385D;GUSB;RBM33;KLF10;KLF12;EED;ABCC8;PDE4D;NAV1;YWHAZ;DCN;CKAP4;TGFBR2;ALDH1A3;TBC1D5;IRF4;COL6A1;GNB1L;ZP4;AGPAT5;GALT;NXN;RAP1GDS1;PARN;OPRL1;ASAP1;MAT2B;THBS4;CYTH4;MTA1;TRA2B;PTK2B;HES3;OPCML;GALNT7;ARFGEF2;TCF7L2;GALNT5;RWDD3;EYA4;B3GAT1;ATP2B2;MAPK10;FMNL2;ASB7;QRICH1;SPRY1;TAF5;VIM;SSBP3;FAM50B
STAT3 23295773 ChIP-Seq U87 Human	1.86968	97.3442	2.44713e-23	9.73699e-22	6.28136e-56	1.94951	8.51662e-08	1.98287	TRIO;MAML2;MYT1L;GLDC;EHMT1;WDR89;SLC4A4;CLDN1;GLDN;DCAF7;BACH2;PREX1;ALCAM;PSMD7;NAMPT;PLCE1;DIP2C;FNBP4;ZNF287;WSB1;CSNK2A1;UNC5B;PRKCE;FNDC3B;ANKHD1-EIF4EBP3;WDR75;PRKCA;UNC5D;SND1;DKK3;KIAA1217;DDIT4;PRKCQ;COL13A1;AGAP1;CHST11;GSG1L;ZNF267;DNAH12;PLK2;APCDD1L;NR2F1;FN1;NFATC2;CYLD;CPEB1;FAT3;OR10J1;SERPINA1;CLTC;PRKAG2;SNX13;TMEM51;MED18;GLI3;OSBPL10;ADAMTSL1;DLGAP1;AP3S2;TEAD1;RNF152;BRD1;GPR37;SSR3;EN2;SLC39A10;PAX3;TMC5;SIRT1;PAX2;NCOR2;TMEFF2;MMP15;EXOC4;TLR10;SLC29A1;GRAMD1C;OCA2;SF3B5;WDR25;SGMS1;ANKRD55;CSMD1;ZNF462;MBD2;WNT7A;GTF2H5;GATAD2A;RNF146;NFIA;PLCD4;DGKB;RTKN2;UBP1;MSI1;CLU;CDH6;CDH4;EFEMP1;SCMH1;KPNA4;STK32B;RAB2A;MAGI1;TECTB;SNRPN;KCNH7;FBXW7;UBE2E3;CTNNBIP1;MAGI2;VRK1;VRK2;RAB31;MAF;CACNB4;DMTF1;ROR1;RAD54L2;BLK;ANKRD17;BRSK2;ANKRD11;GMPS;ITPR1;TNFRSF11B;CYP2C19;FHIT;MOBP;SLC38A7;BMF;ZNF423;SRGAP1;EVI5;SLC38A4;ANKRD28;TMEM120B;BDNF;TMEM132B;ASNS;TRAPPC9;MCC;QKI;FBXO31;LRCH1;CXCL12;LSM6;LHX1;REEP3;TBXAS1;ZFP64;AAK1;NF1;SP5;XAF1;EIF4G3;PLEKHM3;ITGB1;ALK;LRGUK;MCFD2;KCNK9;WDR1;SYNE1;LBH;CAPZB;IQUB;UBTF;ZNF646;PGM1;PRKG1;CR2;SLC13A4;GRID1;NRG2;KSR2;TSN;NPEPL1;PCCA;TRAF3;CNGB3;ST6GALNAC3;ITGA9;HDAC4;NFAT5;NLGN1;ROCK1;ROCK2;HSD17B12;AMBRA1;MFF;EHBP1;THSD4;DCAF17;ARL13B;E2F3;JAZF1;PTPN1;KCNJ6;NTRK3;AMFR;PLCL1;KCNIP4;CDC5L;KCNJ16;FBXL13;FBXL14;SGCZ;MYO16;MGAT4C;NELL1;CDKN2AIPNL;TRIM36;TRIM37;PTPN3;SMARCAL1;CPNE8;APP;IFITM1;LPGAT1;SLC46A2;VIPR2;TMEM41B;HHIP;AQP1;RPS6KA2;TNS3;ST6GAL1;COG6;LIMCH1;KCNK15;ANK2;ANK1;CD109;MMADHC;TSHZ3;PDE1C;EPB41;TSHZ2;LPAR1;MGST1;MED12L;FXR1;ZNF709;SEC14L5;ZNF703;ASL;STXBP6;N4BP1;CCR1;PTPRN2;SIAH2;RASSF8;DCLK1;MSRA;PEX5L;ID2;PDE3A;INTS9;FBXL7;SPAG16;SLC44A5;NRP2;PTPRR;PTPRS;GBE1;CETN3;GRIK3;SLC7A14;PTPRM;PTPRK;AP2A2;RAB22A;CLYBL;ROBO1;RPTOR;AKAP13;SLC22A16;FFAR2;ANKRD6;PRMT8;COMMD1;SORCS2;SUPT3H;TOX3;PACS1;ARHGEF3;CLDN18;SP100;HAAO;CPN2;CUX1;HSF2;CTNNA1;CTNNA3;CTNNA2;DYNC1I1;GIT2;MAP3K1;TMEM176A;SH3RF3;KLHL6;KCNS2;CACHD1;FHOD3;SH3GL3;GALNT13;PRDM6;ARID4A;UBE3A;NR3C1;GALNT10;CMIP;TEKT3;ENPP1;PDE8B;KIRREL3;TANC1;LMX1A;ILVBL;SCN8A;HHIPL1;AMPH;PRTN3;PSMD14;NTM;ARHGAP15;CPLX2;TRHDE;LTBP1;ACACA;SNTG2;DPP6;MAN2A2;DPP9;ZMAT4;CAMTA1;BPTF;GCKR;ZFHX3;AUTS2;CNTN5;WSCD2;PHF12;HMGA2;EVX2;LRP1B;SMAD7;GRHPR;DIAPH1;TMEM119;GRSF1;SDK2;FGF10;RERE;THRB;B4GALT1;MEGF11;ADAR;ARHGEF10L;CHD4;LDB2;LRRTM4;TMEM108;ZNF385D;GUSB;RBM33;ARHGEF11;EGFL7;EED;PDE4D;ARHGEF19;YWHAZ;DDAH1;TBC1D5;IRF4;RASA1;COL6A1;CDH13;DOCK2;SHANK2;MCPH1;DDC;HLF;LAMA3;NRXN3;PARN;MAT2B;THBS2;TOB1;AGPAT3;GNA14;SPOCK2;TRA2B;PTK2B;SLIT2;OPCML;TCF7L2;EYA4;OR5L1;ATP2B2;MYO15A;QRICH1;VIM;SSBP3
REST 21632747 ChIP-Seq MESCs Mouse	2.05139	105.743	4.1049e-23	1.55165e-21	7.31921e-58	2.2399	1.30265e-07	2.16091	SMARCAL1;TRIO;VIPR2;MYT1L;EHMT1;KLHDC7A;ABAT;GHITM;ADARB2;GLDN;PSMD7;SOX1;HERC1;ZMIZ1;RPS6KA2;CYP1B1;PLCE1;TBC1D22A;NCKAP5;TNS3;CALN1;RBFOX1;UNC5A;KCNK12;PRKCE;MTUS2;PRKCA;UNC5D;PDYN;PRKAB1;ANK1;RUFY1;TCERG1L;SIK1;CTXN2;HPD;SPATA19;TPH1;MTMR3;CTBP1;TWIST2;MTMR9;PCDH17;PIK3R5;GRIN2A;STC2;SEC14L5;PRDM16;RRS1;GSG1L;GSE1;STXBP6;RHBDL3;RAB11FIP3;N4BP1;NTSR2;PTPRN2;NR2F1;GRIN2C;GP5;TRERF1;MED13L;MANF;MSRA;CYLD;MARCO;PEX5L;MYO5B;ZFAT;ID4;ID3;PLCH2;TECPR2;FBXL7;MON1B;GAPT;PHF2;COL18A1;PCSK1;PTPRU;FOXE1;RDH8;KCNC2;GRIK5;RPLP1;ARPC1A;GRIK3;OTUD7A;SLC7A14;GLI3;ROBO1;ZCCHC14;ADAMTSL1;TRIM9;PCLO;SLC22A16;CRTAC1;MED10;DLGAP1;TMC1;BRD1;PRMT8;SLC32A1;MIOS;HSBP1;PAX2;AJAP1;GAK;MC3R;TOX3;MN1;GPRC5B;PITPNM2;EXOC4;MATN1;CHST1;PABPC1;NBAS;STX17;COL11A2;DOT1L;ADCY2;CRIP2;SNX29;EXTL1;RXRA;IL12RB1;CCL17;AASDHPPT;FOXB1;CDKN2B;GSX1;BIK;NR1H3;POU4F1;POU4F3;TMEM154;SH3RF3;KCNS2;TRIP12;LGR6;PTF1A;YPEL5;PLCD4;SPC24;FOXA2;SLC28A3;FHOD3;GALNT13;GALNT10;CDH6;CDH4;KIF5C;BASP1;SESN2;FBRSL1;LZTS2;MAP3K7;STK32B;FADS1;IFNAR2;TLE3;USP7;DSCAM;KCNH7;LMO4;SLC30A5;MAGI2;VRK1;FRMD4B;MYT1;OLFM1;OBSCN;MYCN;CACNB4;FAM161A;COL4A2;SCN8A;CD300E;AMPH;STAMBP;ERG;RHCG;MAD1L1;BRSK2;NTM;SLC1A1;SLC1A2;CPLX2;CACNA1H;PHF21B;TMEM121;ARHGAP22;IGSF21;DPP6;MOBP;PODXL;CAMTA1;TAC4;ATP6V1H;LRRC4C;KLHL29;SYT3;CNTN5;WNT3A;BDNF;TMEM132B;RHBDD1;PHF12;PTCH1;ASNS;TRAPPC9;TRPV1;ACSF3;NMRAL1;CLK2;COPS4;SLC2A9;EFNA2;PROC;TBXAS1;ZFP64;NMUR2;TCF4;LHX5;TMEM18;MYD88;ALK;KCNK9;WDR1;MEGF11;CPXM2;CHD5;ARHGEF10L;LDB2;AFF1;UNC80;RASGEF1A;MYO18B;WDR7;SULT4A1;ARHGEF11;GRID1;VPS13C;NRG2;TRAF1;TSN;MMS22L;ACTA1;DMRTA2;METTL22;VGF;TBC1D5;CRY1;CDH13;BCAT1;ST6GALNAC3;L3MBTL4;SHANK2;MCPH1;AGPAT5;HDAC4;NRXN3;USH1C;RNF7;MAT2B;KRT86;PPM1E;PTHLH;GNA13;NCLN;TAF1B;SLITRK1;GNA11;ANKAR;PTK2B;NCAM2;HES3;CACNG3;OPCML;CHGA;NTRK2;PTPN1;KCNJ6;SKOR1;RWDD3;KCNIP1;NTRK3;B3GAT1;FBXL18;ZIC4;ATP2B2;FBXL16;MYO16;NELL1;KLF6;NFASC;UNC79
SUZ12 18974828 ChIP-Seq MESCs Mouse	2.11498	108.304	5.76195e-23	2.0743e-21	1.08445e-76	2.67781	3.92714e-13	2.86063	CPNE8;APP;COL12A1;RAX;ADARB2;SLC4A4;CLDN1;BACH2;GLDN;ALCAM;SOX1;ZMIZ1;CYP1B1;CPNE2;SOX9;PKNOX2;CALN1;CCBE1;UNC5B;KCNK12;PRKCE;FNDC3B;KCNK15;EBF3;UNC5D;OVOL1;OVOL2;KCNQ1;PRKCQ;HOXB6;COL13A1;TSHZ3;TWIST2;TWIST1;GATA3;PCDH17;GRIN2A;CHST11;STC2;PRDM16;STXBP6;RHBDL3;HOXC8;NKX2-4;PAG1;NTSR2;JUN;NEBL;BCL11A;SIAH2;NR2F1;NFATC2;NFATC1;GRIN2C;GP5;CPEB1;MYO5B;ID4;PDE3A;ID3;FAT4;SIM2;FBXL7;HOXD8;SLC44A5;NRP1;PCSK1;PTPRU;NRP2;FOXE1;KCNC2;GRIK3;SLC7A14;PRKAG2;PCSK9;PTPRM;PTPRJ;HOXC11;SLC6A3;RNF152;DUSP4;ZHX2;GPR37;SLC32A1;RIPK4;GAB1;EN2;COMMD3;EN1;PAX3;RGMB;PAX2;NR5A1;MN1;TMEFF2;GPRC5B;MMP15;PXDN;ITPKA;VWA2;LRRC3B;CHST2;MDFI;GRAMD1B;TNXB;KCNA2;NEXN;CXCR4;KCNA5;ASCL1;GDPD5;EGFR;PROKR2;SERTAD3;EXTL1;GBX2;GSC;NPY;NTF3;HAS3;CSMD1;GABRA1;FOXB1;CDKN2B;AADAT;IL10RA;RFTN1;WNT7A;LBX1;VAX2;POU4F1;POU4F3;PER2;SMOC2;LBX2;NFIA;CACHD1;LGR6;PTF1A;FOXA2;FHOD3;CD83;GALNT13;PRDM6;RASEF;METRNL;FGF5;CDH6;CDH4;CCND1;ENPP1;MAP3K8;PLXNC1;KIRREL3;NKX6-2;DSCAM;VASH2;FRMD4B;PCDHA12;RAB31;MAF;SLC9A5;CACNB4;LOX;COL4A2;LMX1A;COL4A1;DOK6;MAL;DLX1;DLX2;SLC1A2;ARHGAP19;CPLX2;TRHDE;RASGRP1;LTBP1;CACNA1H;DPP6;THPO;PODXL;ZMAT4;NDN;WNT3;KCNF1;AUTS2;WNT3A;BDNF;ATP8B1;HMGA2;EVX2;LRP1B;PTPRE;BMP3;CXCL12;COL5A1;GDNF;LHX1;NFE2L3;SP5;SP8;LHX5;SDK2;FGF10;ALK;FLT1;PCDHGB6;KCNK9;MEGF11;CPXM2;LBH;GUSB;PRKG1;BOK;EMX2;TRPC6;GRID1;USP44;TNFRSF19;FOXL2;TGFBR1;TGFBR2;ALDH1A3;DMRTA2;VCAN;IRF4;ALDH1A2;HAND1;CDH11;LTA;CDH13;IRF8;CNGB3;COLEC12;NLGN1;HLF;ROCK2;LEF1;SEMA3F;THBS1;PPM1E;DLL1;PTHLH;GNA14;CHSY1;CNR1;SLITRK5;SLIT2;CACNG4;JAZF1;OPCML;SLC25A24;IRX1;NTRK2;KCNJ6;IRX6;NTRK3;PCDH7;AMFR;EYA4;PRRX2;PDX1;FOXJ2;MBOAT1;ZIC4;ATP2B2;MYO16;NELL1;FRAS1;MAB21L1;NAGS;VIM
RUNX2 22187159 ChIP-Seq PCA Human	1.84367	93.6565	8.67576e-23	2.98131e-21	1.29903e-40	1.74886	0.000366897	1.58352	PGAP1;TRIO;MYT1L;TRIL;COL12A1;ABAT;ADARB2;RXFP1;MYLK;PREX1;ALCAM;PSMD7;DPYSL3;CYP1B1;DIP2C;WSB1;UNC5A;NHLRC3;UNC5B;PRKCE;FNDC3B;WDR75;UNC5D;OPTC;PRKCQ;ALG10B;GATA3;PRDM10;CHST11;GAR1;GSG1L;ZNF267;JUN;GLYATL2;JAG1;PLK2;ABCA4;FN1;NFATC2;CDC7;GRIN2C;SLC6A6;FAT3;PHF2;ZNF251;SERPINA1;TMEM51;CLTA;GLI3;SLC6A3;OSBPL10;ADAMTSL1;TEAD1;TMC1;BRD3;DUSP5;RIPK2;HSBP1;SLC39A10;LRRC40;PAX3;EN1;TACR3;PRSS16;TIMM22;GPRC5B;AEBP2;PXDN;TET3;EXOC4;ANGPTL2;RAPGEF5;SLC29A1;LRRC3B;MDFI;OCA2;WDR25;ANKRD55;KCNA5;FIGN;SNX30;EGFR;SNX29;NTF3;ZNF469;TP53I11;CSMD1;ZNF462;MGMT;AADAT;MBD2;PCGF3;SULF1;POU4F1;TMEM154;SMOC2;NFIA;YPEL5;SLC28A3;ZNF330;GPR63;HNMT;CDH9;CDH4;PHYHD1;SCMH1;MAP3K7;LZTS1;RAB2A;MAGI1;TLE3;CEP135;NKX6-2;FBXW7;CTNNBIP1;VRK1;MITF;VRK2;OLFM1;MAF;SLC9A5;DMTF1;STIM2;ZFP42;ROR1;MAD1L1;IFNAR1;BLK;RHOBTB3;ITPR1;FHIT;TPO;ATXN1;EIF4EBP2;ANKRD10;DRD1;ZNF423;LRRC4C;SRGAP1;KCNF1;GOT1;FBXO34;TRAPPC9;MCC;TECRL;QKI;FBXO31;CXCL12;LSM6;LHX1;TBXAS1;ZFP64;LHX5;CLPTM1L;TMEM18;EIF4G3;ITGB1;ALK;MCFD2;FLT1;WDR1;SH2D4A;LECT2;PIK3CG;SYNE1;WDR7;ACTR2;EMX2;PLEKHG7;VPS13C;VPS13D;KSR2;ARFGAP3;PTBP2;ATRN;ARL4A;ZNF517;ZNF516;ST6GALNAC3;L3MBTL4;ITGA9;ROCK1;ROCK2;DENND3;PPM1K;SEMA3F;MFF;ABLIM2;DNAJB6;SLITRK1;SLITRK5;IRX1;NTRK2;PTPN1;KCNIP1;PCDH7;AMFR;KCNIP4;MBOAT1;FOXJ2;CDC5L;FBXL18;MYO16;TBX3;TPCN2;MGAT4C;NFASC;TRIM39;TSPAN18;ALDH8A1;SLC46A2;HHIP;KLHDC7A;GCC2;HS6ST1;TXNDC17;SOX1;FBXO6;FAM53A;SOX9;TNS3;TRIM22;CALN1;SRRM2;PAQR8;MTUS2;ANK2;ANK3;TCERG1L;XRN1;SIK3;SPATA19;MMADHC;EPB41;LPAR1;TWIST2;APCDD1;PCDH17;RFPL4B;INPP5A;INPP5F;ZNF703;TNRC18;STXBP6;N4BP1;PAG1;SLAMF1;PTPRN2;FOXF1;INSR;OSGIN1;DCLK2;TRERF1;PTK2;DCLK1;MED13L;MANF;MARCO;MYO5B;ID2;ITM2C;SPAG16;NRP1;FOXE1;GBE1;CETN3;GRIK3;PTPRJ;PTPRK;ROBO1;ZCCHC14;RPTOR;PCLO;BBS9;CTSB;ANKRD6;ZHX2;GAB1;SORCS2;GAK;TOX3;RNF144B;MN1;ARHGEF3;MATN1;FAM20C;SP100;HAAO;CXCR4;CHRAC1;RXRA;HSF2;PLEKHG4B;CTNNA1;CTNNA2;ATP6V1G3;MAP3K1;MTX2;MTX3;KLHL6;KCNS2;B9D1;SPC24;CD83;NDUFA12;NDUFA10;RASEF;NR3C1;CMIP;LOXL2;IGF1R;KIF5C;BASP1;PDE8B;KDM2A;CD93;DSCAM;LIFR;CDYL;MYCN;SCN8A;UBE2V2;HHIPL1;PPIA;RTN1;KLRB1;SLC41A3;SLC1A1;PSG11;RASGRP1;CPLX1;FAM83H;SNTG2;MAN2A2;PODXL;NPHP4;STAP2;WNT3;TFAP2A;KLHL29;TFAP2B;SMAD1;UBE2H;AUTS2;PTCH1;HMGA2;ESR1;OPN5;LRP1B;SLC2A9;BMP3;EFNA2;PROC;STT3B;LSM14A;SDK2;RERE;B4GALT1;CPXM2;ATP2A2;ARHGEF10L;CALB2;RASGEF1A;LRRTM4;MCF2L;MYO18B;RBM33;ARHGEF10;EGFL7;ABCC8;YWHAZ;TGFBR2;VCAN;IRF4;CDH11;CRY1;CDH13;ATG4B;IRF8;ZP4;AGPAT5;COLEC12;NXN;RAP1GDS1;NRXN3;ASAP1;MAT2B;THBS2;ATP2C1;DLL1;PTHLH;ADD2;CAND1;ERICH1;NRIP1;TYW1;PTK2B;SLIT2;LRIG2;MUC6;GALNT7;ARFGEF2;TCF7L2;B3GAT1;NAP1L1;TEC;BRMS1L;ALOX5AP;BUD13;SPRY1;ABCE1;SSBP3;CSNK1A1L
GATA1 21571218 ChIP-Seq MEGAKARYOCYTES Human	1.94395	98.2465	1.12446e-22	3.69606e-21	1.82844e-41	1.86925	0.000406218	1.64473	PNMT;SMARCAL1;OSGEPL1;MAML2;MYT1L;COL12A1;ADARB2;DCAF7;BACH2;AQP1;PREX1;HERC1;ZMIZ1;RPS6KA2;DPYSL3;PLCE1;FAM53A;TNS3;TBC1D10A;CALN1;PTGDR;ST6GAL1;SLC6A19;UNC5A;UNC5B;SLC11A1;ARMC9;HPCAL1;WDR75;PRKCA;OR1J1;PRKAB1;ANK1;SND1;DKK3;KIAA1217;CHIT1;DYNC1LI1;DEPDC1B;WDR81;PRKAR1B;KCNQ1;CD109;DDIT4;TRIM13;PRKCQ;VPS25;HPD;MTMR3;PDE1C;EPB41;SDC3;TSHZ2;AGAP1;MGST2;MED12L;PIK3R5;TRPM1;INPP5A;CHST11;INPP5F;PRDM16;STXBP6;RHBDL3;N4BP1;B4GALNT4;NTSR2;CCR1;ZNF141;PTPRN2;COL24A1;FOXF1;BCL11A;SIAH2;INSR;NFATC2;NFATC1;PBX4;TRERF1;PTK2;DCLK1;MED13L;CYLD;EIF5;LPAR5;ZFAT;ID2;COL9A1;ID3;FAT3;PHF2;FAF1;PRKAG2;TMEM51;AP2A2;CLYBL;ZCCHC14;RPTOR;AKAP10;MECOM;MED10;BBS9;DLGAP1;CD34;CTSB;ANKRD6;BRD3;SLC32A1;ANXA3;PRMT3;GAB1;LRRC43;CBFA2T3;AJAP1;NCOR2;ZEB2;PITPNM2;ARHGEF3;PABPC1;RAPGEF5;SLC29A1;RAPGEF6;PTMA;SF3B5;WDR25;NBAS;SGMS1;ANKRD55;KCNA2;ADCY2;CRYBA4;AOAH;COX5A;EGFR;CPN2;FGD3;EXTL1;FAM172A;CUX1;PES1;TMEM68;CTNNA1;ANO10;ZNF469;TP53I11;CSMD1;AASDHPPT;PAK4;SF3A2;CSNK1A1;DAB2IP;UBE2G1;WWP2;DCBLD2;SKI;MORN1;KBTBD6;CCDC7;TRIP12;FMOD;IL18R1;SLC28A3;SH3GL3;CD83;NCF4;CPOX;NR3C1;HNMT;CLU;GALNT10;CMIP;IGF1R;FGF5;FGF6;CDH4;CCND1;PTTG1;FBRSL1;PLXNC1;PPFIA3;SH3GL1;IFNAR2;CEP135;MITF;CDYL;ATP1B1;TEX2;TANC1;ZNF91;RAB31;OBSCN;SLC9A5;LOX;LMX1A;COL4A2;STIM2;SCNN1B;RAD54L2;ERG;MAD1L1;IFNAR1;FBLN7;ANKRD17;DLX2;RTN1;NOTCH1;ANKRD11;NTM;RHOBTB3;ITPR1;ARHGAP19;SLC38A10;FHIT;LTBP1;FOXO1;ZFP36L2;DPP6;ATXN1;KLC2;MAN2A2;ZMAT4;ZMAT5;UBC;PACSIN2;ABL1;CAMTA1;BMF;VILL;RPRD1A;KIF3C;EVI5;PDZD8;WNT3;BPTF;UBE2F;TMEM120B;TMEM132B;RHBDD1;TNK2;TRAPPC9;ACSF3;SLC2A9;GRHPR;PYY;PTPRE;NSFL1C;COL5A1;TBXAS1;NFE2L3;SP8;TCF4;SDK2;MYD88;MDM1;ITGB1;RERE;ALK;MCFD2;WDR1;ATP2A3;CHD4;DDX41;AFF1;PIK3C2B;UNC80;LBH;CAPZB;TOP1MT;MYO18B;TMEM107;ZNF526;WDR7;PRKG1;ARHGEF11;KLF10;CR2;EGFL7;TRIM63;PPP1R12A;EED;PDE4D;FOXL2;YWHAZ;TGFBR1;TGFBR2;DUSP23;NPEPL1;ELF3;HAND1;ZNF516;GNB1L;ST6GALNAC3;ITGA9;ZP4;MCPH1;AGPAT5;NUFIP1;NXN;LRTM1;ASAP1;DENND3;HSD17B12;MFF;THBS1;AGPAT3;PTHLH;JAKMIP3;RASD2;NCLN;DNAJB6;CHSY1;TRA2B;GNA12;E2F3;LRIG2;JAZF1;MUC6;GALNT7;PCDH7;SEMA4B;EYA4;MBOAT1;CDC5L;CFLAR;FBXL13;EFR3B;FBXL14;TNRC6C;P2RX6;TSPAN14;NFASC;TEC;FRAS1;POLR3B;CD5;TSPAN18;ERCC1;IL2RB;KLF9;CD248;SPRY1;LPIN2
MITF 21258399 ChIP-Seq MELANOMA Human	1.66619	81.6973	5.0749e-22	1.59859e-20	4.90976e-82	1.93251	4.3625e-05	1.56485	USP6NL;LRRC14B;TRIO;OSGEPL1;MAML2;TMEM97;ADARB2;RPL8;SLC4A4;BACH2;MYLK;PREX1;ZMIZ1;NAMPT;PLCE1;DIP2C;ANKS1A;NCKAP5;PROK1;IER2;PKNOX2;FNBP4;WSB1;PRKCE;FNDC3B;ARMC9;HPCAL1;DDX10;PRKCA;GTPBP2;PDYN;TMEM80;SND1;DKK3;MTHFD1;WDR81;PRKAR1B;DDIT4;PADI2;HPD;COL13A1;TTYH2;CTBP1;AGAP1;PRDM10;GIGYF2;FAM124B;GRIN2A;CYB5R3;CHST11;PRDM16;RRS1;GAR1;GSG1L;PLCG1;RHBDL3;JUN;JAG1;SETD1A;APCDD1L;ABCA4;NFATC2;NFATC1;PBX4;MRPL23;GRIN2C;NFATC4;CPEB1;HNRNPF;ZFAT;FAT3;LIN54;GMEB2;ARPC1B;CLTC;PRKAG2;SNX13;TMEM51;CLTA;WDR43;SLC6A3;OSBPL10;FARS2;TRIM9;NHSL1;MECOM;C1QTNF8;MED10;DLGAP1;TK2;CEMP1;TEAD1;DUSP4;APC2;TMC1;WDR36;BRD1;RIPK4;SSR3;EN2;PAX3;EN1;PRSS16;TIMM22;MED26;SIRT1;FAHD2A;TMC2;NCOR2;ZEB2;GPRC5B;AEBP2;MMP15;MTF1;TET3;EXOC4;CHST1;PLIN3;SLC29A1;RAPGEF6;PIGH;OCA2;WDR25;NBAS;SGMS1;KCNA2;ODC1;COL11A2;ADCY2;SNX30;ASCL1;EGFR;SNX29;FGD5;EXTL1;PCGF1;ZNF469;CSMD1;CCL17;FARP2;EGLN2;SF3A2;GSX1;BIK;CSNK1A1;DAB2IP;WWP2;ADAM30;GATAD2A;SKI;RNF146;NFIA;PKN1;AGRN;FMOD;LGR4;N6AMT1;ZNF330;DGKB;MSI1;HNMT;METRNL;CDH4;EFEMP1;SCMH1;NFATC2IP;FBRSL1;KPNA4;PLXNC1;LZTS2;LZTS1;GYG1;PHLDA1;STK32B;FADS1;NUDT13;TECTA;RAB2A;MAP2K3;TECTB;SH3GLB2;CEP135;MREG;ZBTB38;MAGI2;MITF;FRMD4B;TEX2;MYT1;FOXP2;OBSCN;FRMD6;MAL;ROR1;FKBP9;RAD54L2;ERG;SQSTM1;ZNF311;MAD1L1;IFNAR1;BLK;DLX2;BRSK2;NOTCH1;ANKRD11;MAZ;CREM;GMPS;RHOBTB3;ITPR1;ATXN1;PSAP;SLC38A7;ABL1;ANKRD10;BMF;SRGAP1;EVI5;ANKRD28;TMEM120B;NOP14;EIF2B2;SLC37A1;BOD1;ATP8B1;TNK2;TRAPPC9;SYNJ2;MCC;QKI;LRCH1;TMEM17;REEP3;ZFP64;NFE2L3;AAK1;NF1;SP8;CLPTM1L;TUBA8;ZNF771;ALK;LRGUK;MCFD2;ST6GALNAC1;PPP1R13B;WDR1;SH2D4A;RNF14;PIK3C2B;UNC80;CAPZB;UBTF;WDR7;PGM1;BOK;TRIM63;CDADC1;PLEKHG2;VPS13C;VPS13D;TNFRSF19;FOXL2;NRG2;TRAF1;TNFRSF1B;ARFGAP3;ARFGAP1;ATRN;ARL4A;PCCA;TRAF3;CATSPERG;ZNF516;CNGB3;LCP2;RP9;ST6GALNAC3;ITGA9;HDAC4;GTF3C1;NLGN1;ROCK2;MFF;ABLIM2;DNAJB6;ZNF629;E2F3;D2HGDH;CACNG4;JAZF1;SLC25A24;IRX1;NTRK2;PTPN1;MARCKSL1;TRIM41;IRX6;PCDH7;NTRK3;MBOAT1;CDC5L;KCNJ16;LYSMD4;CFLAR;FBXL13;BAIAP2;FBXL14;MYO16;TPCN2;BAIAP3;TSPAN14;NFASC;TRIM39;POLR3E;KLF9;TRIM37;STUB1;ZNF853;LOC728743;APP;LPGAT1;SLC46A2;AQP1;SYNPR;HERC1;RPS6KA2;RCC1;CPNE2;PTGDS;TBC1D22A;TNS3;TBC1D10A;EPHB3;ST6GAL1;SLC6A19;LIMCH1;MTUS2;ANK2;EBF3;ANK3;OVOL2;TCERG1L;XRN1;KCNQ1;PNLDC1;CD109;ANTXRL;SIK3;CCNO;SDC4;EPB41;TSHZ2;LPAR1;TWIST1;APCDD1;TRPM1;RRAS;PCBP1;NEU1;ZNF703;DHX37;HIVEP1;MYL10;STXBP6;RAB11FIP3;N4BP1;PAG1;SLAMF1;PTPRN2;XRCC5;BCL11A;SS18L1;SIAH2;OSGIN1;RASSF8;DCLK2;PARP15;DCLK1;MED13L;MSRA;PEX5L;MYO5B;ID2;COL9A1;PDE3A;ID3;TMCC2;DHX29;INTS9;SIM2;FBXL7;COL18A1;NRP2;PTPRS;DOC2A;GBE1;CCDC125;FAF1;GRIK3;PTPRM;PTPRJ;PTPRK;SIPA1L2;KIF17;AP2A2;RAB22A;CLYBL;ROBO1;ZCCHC14;CLDN22;RPTOR;AKAP13;AKAP10;CRTAC1;BBS9;CTSB;ANKRD6;IL10;NCOA2;PRMT8;PRMT7;MME;TUBB;PRMT3;GAB1;ANO9;COMMD3;COMMD1;RGMB;CBFA2T3;SORCS2;SUPT3H;MC3R;RNF144B;UGDH;MN1;PACS1;PITPNM2;ARHGEF3;MATN1;CLDN18;FAM20C;ARHGEF7;PTMA;AHCY;NOL8;GDPD5;TRAK1;COX5A;RXRA;CUX1;HSF2;PES1;NPY;CTNNA1;MGAT1;DYNC1I1;MPZL1;PAK4;GIT2;SVIL;TTC8;LBX2;KLHL6;CACHD1;HDGF;SPC24;CD83;RASEF;CPOX;TOMM20;GALNT10;IGF1R;SYDE2;CCND1;NARS2;TEKT3;CAPN3;PPFIA3;KIRREL3;LIG3;CDYL;RSBN1;TANC1;OXA1L;LOX;FAM161A;COL4A2;ILVBL;DOK6;PPIF;UBE2V2;CARD14;PPIA;FBLN7;NTM;SLC1A2;ARHGAP15;CACNA1H;ACACA;ZFP36L2;NLRP9;MAN2A2;DPP9;UBC;PACSIN2;EP400;CAMTA1;ATP6V1H;NPHP4;VILL;KIF3C;BPTF;PRPH;TFAP2A;KLHL29;UBE2H;ZFHX3;GGT6;RHBDD1;IDH1;PTCH1;HMGA1;HMGA2;ACSF3;SSH1;SMAD7;SLC2A9;NFKBIA;PYY;AMACR;GDNF;CRYL1;TCF4;PI4KB;STT3B;DNAL4;LSM14A;SDK2;RERE;MUS81;PRR5;THRB;MEGF11;TREH;CHD7;CHD5;ADAR;ARHGEF10L;CHD4;AFF1;SENP6;MCF2L;RBM33;ARHGEF11;KLF10;ARHGEF10;KLF12;PDE4D;ARHGEF19;NAV1;URB1;ARAP1;ETV4;SENP3;ELF3;DDAH1;VGF;TBC1D5;IRF4;CRY1;ATG4B;LUC7L3;GNB1L;DOCK2;SHANK3;SHANK2;CAMK1G;SHANK1;AGPAT5;COLEC12;DDC;HLF;RAP1GDS1;LEF1;LAMA3;TGFBRAP1;PARN;ASAP1;AGPAT3;AGPAT4;GNA13;RASD2;GNA14;CYTH4;ERICH1;CHSY1;SPOCK2;TRA2B;GNA11;GNA12;NRIP1;BNIP2;STOM;EPS8L2;LRIG2;NCAM2;FBRS;CHGA;ARFGEF2;TCF7L2;RWDD3;EYA4;ZIC5;SMUG1;CLCN7;FMNL2;ERCC1;CPVL;LPIN2;SSBP3
STAT3 24763339 ChIP-Seq IMN-ESCs Mouse	2.14191	103.847	8.78902e-22	2.6578e-20	7.75523e-47	2.23209	0.0070002	1.56195	SMARCAL1;IFITM1;TRIO;MAML2;ABAT;KLHDC7A;HS6ST1;SOX2;PSMD7;ALCAM;CNST;ZMIZ1;NAMPT;FAM53A;CPNE2;TNS3;IER2;PKNOX2;PRKCI;UNC5B;PRKCE;ARRDC3;HPCAL1;PRKCA;OVOL1;DEPDC1B;POR;CCNY;SIK3;SIK1;TSHZ2;LPAR1;AGAP1;TWIST1;PCDH17;FXR1;FAM124B;INPP5F;RRS1;TNRC18;STXBP6;RHBDL3;N4BP1;B4GALNT4;JUN;PTPRN2;NEBL;FN1;NR2F1;MED13L;NFATC4;COL1A1;MSRA;PEX5L;ID2;COL9A1;ID4;ID3;GTF2IRD1;FAT4;INTS9;SPAG16;SLC44A5;PTPRU;COL18A1;NRP2;GBE1;SLC7A14;PCSK7;SIPA1L2;ROBO1;RPTOR;NHSL1;ANKRD6;TMC1;ZCCHC24;SLC32A1;HSBP1;EN2;RRAS2;SLC39A10;EN1;PAX3;RGMB;MED26;PAX2;TMC2;AJAP1;CTTNBP2NL;NR5A1;RNF144B;TMEFF2;ZEB2;AEBP2;AGPS;PITPNM2;TET3;CLDN19;ARHGEF4;VWA2;RAPGEF5;MDFI;MATN2;GRAMD1C;SGMS1;ANKRD55;HAAO;AKR1D1;CPN2;GBX2;CUX1;CAMK2N1;PES1;NTF3;HAS3;CTNNA1;LDLR;AASDHPPT;MPZL1;SVIL;MAP3K1;GSX1;CSNK1A1;MGMT;LBX1;POU4F3;MORN1;NFIA;SLC28A3;FHOD3;CD83;DGKB;CDH9;CDH6;BASP1;KIF5B;SESN2;FBRSL1;ENPP1;SMARCAD1;PLXNC1;MAP3K7;PHLDA1;KIRREL3;TLE3;FBXW7;LMO4;LMO3;MAGI2;LIFR;FRMD4B;TEX2;TUBA4A;PYGO1;MAF;RAB31;STIM2;EIF4E1B;ZFP42;PPIA;MAD1L1;DLX2;PSMD14;ARHGAP15;LTBP1;FOXO1;ZMAT4;BAG1;PACSIN2;CAMTA1;SMAD2;ZFHX3;ZFHX2;AUTS2;CNTN5;TNK2;LRP1B;SMAD7;NFKBIA;ARHGAP32;LRCH1;TMEM17;LSM6;AMACR;REEP3;NF1;LHX5;MAP3K13;SDK2;MDM1;ITGB1;RERE;MEGF11;AFF1;HEBP2;MCF2L;PMEPA1;ACTR2;KLF12;PPP1R12A;PLEKHG2;DIS3;TNFRSF19;NAV1;GLRX2;ARAP1;YWHAZ;TSN;CKAP4;DUSP23;ALDH1A3;ARL4A;ALDH1A2;CDH11;AGPAT5;COLEC12;NFAT5;NLGN1;DDC;NUFIP1;LEF1;RNF7;SEMA3F;ATP2C1;TOB1;AGPAT4;GNA14;CNR1;NRIP1;SLITRK5;PTK2B;CHGA;GALNT7;IRX1;KCNJ6;HSD3B2;MAPK15;TBX3;KLF6;NFASC;POLR3B;KLF9;POLR3E;SPRY1;NAGS;CPVL;SSBP3
MBD3 35695185 ChIP-Seq nicBasalRootGanglia Mouse Embryo	1.69972	78.5502	8.5061e-21	2.47331e-19	1.89275e-50	1.74614	1.80425e-08	1.91761	USP6NL;TRIO;MSANTD3;ABAT;RPL8;SLC4A4;GLDN;BACH2;MYLK;PREX1;ALCAM;CNST;ZMIZ1;DPYSL3;SMCO4;DIP2C;NCKAP5;PKNOX2;RBFOX2;UNC5B;FNDC3B;HPCAL1;WDR75;ZFYVE21;UNC5D;EML3;ARMC1;DYNC1LI1;RFX7;PRKCQ;RBCK1;NAA60;MTMR3;AGAP1;ARPP19;RDH11;SYNDIG1;GSG1L;RHBDL3;JAG1;NEBL;PLK2;NFATC1;PBX1;NFATC4;CYLD;HNRNPF;ZFAT;FAT4;PLCH2;EFCC1;PHF2;PRKAG2;DDA1;OSBPL10;TRIM9;NHSL1;DLGAP1;DUSP4;APC2;DUSP5;MIOS;RRAS2;AEN;SIRT1;NCOR2;TMEFF2;ZEB2;GPRC5B;FAM222A;AEBP2;MMP15;AGPS;ITPKA;TET3;RAPGEF5;SLC29A1;RAPGEF6;GPRC5C;CHST2;MDFI;PCYOX1;WDR25;NBAS;SGMS1;KCNA2;ABRACL;FIGN;SNX30;HAS3;PCGF1;RPL13;CSMD1;AADAT;MBD2;DAB2IP;WNT7A;DEF8;GATAD2A;RNF146;NFIA;ADGRL1;PKN1;AGRN;EBAG9;LGR4;DGKA;GPR63;UBP1;MSI1;METRNL;FGF5;CDH4;FBRSL1;MAP3K8;KPNA4;PLXNC1;LZTS1;PHLDA1;IFNAR2;MAGI1;TLE3;SEMA6C;CEP135;MREG;UBE2E3;ZBTB38;MAGI2;VASH2;VRK1;FRMD4B;TEX2;MYT1;FOXP2;DISP1;BSCL2;OLFM1;FRMD6;CACNB4;DMTF1;TEX9;STIM2;LY6E;IFNAR1;ANKRD17;DLX1;DLX2;DNMT1;NOTCH1;MAZ;CREM;GLIS2;PHF21B;IGSF21;KLC2;BMF;SRGAP1;EVI5;TMEM120B;GOT1;ATP8B1;TNK2;GLMN;FBXO34;FBXO31;YRDC;LSM6;REEP3;ZFP64;NFE2L3;AAK1;NF1;CLPTM1L;EIF4G3;PLEKHM3;ITGB1;MCFD2;PPP1R13B;WDR1;RNF14;SYNE1;CAPZB;UBTF;PMEPA1;BOK;ADGRV1;PLEKHG2;PPP1R12A;GRID1;NRG2;TSN;DUSP23;ARL4A;MTFR1;BCAT1;PPP1R15B;NLGN1;CXXC1;PARD6G;DENND3;SEMA3F;PPM1E;MALT1;EHBP1;HDAC7;SLITRK5;E2F3;D2HGDH;JAZF1;NTRK2;KCNIP1;PCDH7;NTRK3;AMFR;SEMA4B;FOXJ2;CFLAR;BAIAP2;TNRC6C;TSPAN14;FRAS1;POLR3B;RAB15;TRIM36;CD248;TRIM37;STUB1;UNC79;PTPN3;APP;LPGAT1;LGALSL;GCC2;NUBP1;SOX1;RPS6KA2;RCC1;FBXO6;CPNE2;TNS3;EIF2A;EPHB3;ARL10;LIMCH1;KCNK12;PTOV1;ANK2;ANK1;CCNY;TCERG1L;PPA1;TRIM13;FLYWCH2;CTXN2;AURKAIP1;OBSL1;MMADHC;CCNO;TSHZ3;PDE1C;EPB41;SDC3;LPAR1;APCDD1;AARD;MED12L;RRAS;STC2;NEU1;HIVEP1;GSE1;TNRC18;ASL;STXBP6;RAB11FIP3;N4BP1;B4GALNT4;NTSR2;PTPRN2;BCL11A;SIAH2;NBEAL1;RASSF8;DCLK2;TRERF1;PTK2;ACER2;MSRA;MYO5B;PDE3A;TMCC2;DHX29;FBXL7;MON1B;ITM2C;DDR1;SLC44A5;NRP1;PTPRU;NRP2;TENM3;PTPRS;DOC2A;GBE1;FAF1;CETN3;GRIK3;PTPRM;PTPRJ;PCSK7;SIPA1L2;KIF17;ZCCHC14;PCLO;CRTAC1;ANKRD6;NCOA2;ZHX2;PRMT7;MME;RGMB;CBFA2T3;AJAP1;RNF144B;UGDH;MN1;PACS1;PITPNM2;WAC;ARHGEF4;FAM20C;ARHGEF2;PABPC1;AMER3;AHCY;STX17;CRIP2;TRAK1;COX5A;GNAI2;CHRAC1;CUX1;PERP;GPC1;NPY;CTNNA1;MGAT1;CTNNA3;DYNC1I1;MPZL1;MAP3K1;TMEM176B;RFTN1;UBE2G1;SH3RF3;OTUD4;FHOD3;SH3GL3;CD83;GALNT13;NDUFA12;FHOD1;RASEF;UBE3A;NR3C1;CMIP;IGF1R;SYDE2;BASP1;KIF5B;TRAPPC12;ENPP1;SBF1;PDE8B;PPFIA3;BORCS5;KIRREL3;KDM2A;DSCAM;LMO4;PUS1;KAZN;SHISA4;SLC30A1;CDYL;RSBN1;TANC1;OXA1L;MYCN;FAM161A;COL4A1;ILVBL;DOK6;HHIPL1;PRTN3;NDRG4;SLC1A1;SLC1A2;RASGRP2;TRHDE;RASGRP1;CPLX1;CACNA1H;ACACA;ZFP36L2;TMEM121;FAM83H;MAN2A2;PODXL;ZMAT4;GRK6;PACSIN2;CAMTA1;ATP6V1H;RPRD1A;KIF3C;UBE2F;KLHL29;SMAD2;SYT3;ZFHX3;ZFHX2;AUTS2;PTCH1;DNAJC11;ESR1;NMRAL1;SMAD7;NFKBIA;EFNA2;AMACR;PAN3;COL5A1;TCF4;STT3B;GRSF1;SDK2;RERE;MUS81;THRB;B4GALT1;MEGF11;CHD7;HMGB2;CHD5;ATP2A2;ADAR;CHD4;AFF1;SENP6;HEBP2;NTMT1;TOP1MT;TMEM108;SULT4A1;RBM33;ARHGEF11;KLF10;EGFL7;KLF12;PDE4D;MARS2;NAV1;GLRX2;YWHAZ;TGFBR1;CKAP4;TAPBP;VCAN;DDAH1;TBC1D5;RASA1;CDH11;CRY1;ATG4B;SHANK3;SHANK1;COLEC12;NXN;RAP1GDS1;LAMA3;PARN;RBM4B;WIZ;ASAP1;MTIF2;SPG7;TOB1;DLL1;AGPAT3;ADD2;GNA13;CHSY1;CNR1;SPOCK2;GNA11;NRIP1;BNIP2;SLIT2;VHL;LRIG2;NCAM2;OPCML;CHGA;RWDD3;EYA4;DEK;FMNL2;BRMS1L;SPRY1;LPIN2;SSBP3
KDM2B 26808549 Chip-Seq K562 Human	1.99691	90.9374	1.66958e-20	4.67484e-19	3.74195e-62	2.35598	0.0020221	1.61048	LPGAT1;ABAT;HS6ST1;BACH2;HERC1;ZMIZ1;RCC1;FAM53A;MYOZ3;IER2;SAMD11;ST6GAL1;SLC6A19;UNC5B;HPCAL1;KCNK15;PRKCA;PRKAB1;PPA1;ANTXRL;DDIT4;SIK1;KDELR3;CCNO;PFN3;TSHZ3;EPB41;SDC3;TRPM2;DGUOK;CHST11;STC2;TNRC18;RHBDL3;N4BP1;SPTBN2;JUN;BCL11A;SNAI3;INSR;NFATC2;RASSF8;NFATC1;PTK2;HNRNPF;ID2;ID4;ID3;TMCC2;SIM2;TECPR2;HOXD8;SLC44A5;COL18A1;PTPRU;ZNF251;PTPRS;FAF1;PRKAG2;TMEM51;PCSK9;PTPRJ;KIF17;MED18;TCTN1;CEMP1;TEAD1;CD34;APC2;ZCCHC24;BRD3;DUSP5;NCOA2;BRD1;SLC32A1;PARP1;ANXA3;EN2;RRAS2;EN1;KIF7;CBFA2T3;SUPT3H;PAX2;NCOR2;NR5A1;GPRC5B;MMP15;PITPNM2;ITPKA;TET3;WAC;FAM20C;SLC29A1;PTMA;GPRC5C;SGMS1;HAAO;KCNA2;COL11A2;DOT1L;CXCR4;CRIP2;RXRA;CUX1;CAMK2N1;ZNF469;MGAT1;MPZL1;FOXB1;MAP3K1;BIK;PEX10;LBX1;GTF2H5;SKI;NFIA;AGRN;YPEL4;CD83;FHOD1;UBP1;MSI1;NR3C1;CMIP;IGF1R;SYDE2;CCND1;PTTG2;NARS2;SCMH1;SESN2;FBRSL1;PLXNC1;LZTS1;PHLDA1;TLE3;SEMA6C;USP7;CEP135;LMO4;CTNNBIP1;VASH2;ZBTB32;ARID5A;SLC30A1;ATP1B1;PYGO1;OBSCN;SCN8A;LY6E;MAZ;ITPR1;RASGRP2;ACACB;RASGRP1;CACNA1H;FOXO1;ZFP36L2;GLIS2;PHF21B;TMEM121;FAM83H;ARHGAP22;ATXN1;MAN2A2;UBC;PSAP;PACSIN2;ABL1;EP400;EIF4EBP2;CAMTA1;TAC4;NPHP4;ZNF423;SRGAP1;WNT3;PRPH;TFAP2A;TMEM120B;SYT3;UBE2H;ZFHX3;SLC37A1;ATP8B1;TNK2;PTCH1;SYNJ2;EVX2;QKI;SMAD7;YRDC;PYY;EFNA2;CXCL12;ATG16L2;LHX1;REEP3;NFE2L3;SP8;LHX5;ESAM;CLPTM1L;STT3B;TMEM18;ULBP2;EIF4G3;RERE;THRB;FLT1;PPP1R13B;MEGF11;CHD7;CHD5;ARHGEF10L;AFF1;PIK3C2B;LBH;MCF2L;ARHGEF11;EGFL7;PLEKHG2;GRID1;VPS13D;ARHGEF19;NAV1;FOXL2;TNFRSF1B;CKAP4;ELF3;VGF;ALDH1A2;COL6A1;GNB1L;SHANK1;HLF;ROCK1;NXN;RGS16;ASAP1;DENND3;RNF7;DLL1;TOB1;MLLT6;AGPAT4;CHSY1;ERICH1;ZNF629;TAF1B;CNR1;EPS8L2;HES3;FBRS;CNNM3;BEND6;SLC25A24;MARCKSL1;PRRX2;NAP1L1;ZIC5;FBXL16;BAIAP2;BAIAP3;SMUG1;TNRC6C;KLF6;FMNL2;CDKN2AIPNL;TSPAN18;TRIM36;CD248;STUB1;VIM;KCNK1;LPIN2;SSBP3
RNF2 18974828 ChIP-Seq MESCs Mouse	2.26523	102.33	2.40522e-20	6.27015e-19	1.72134e-73	3.17417	1.45547e-14	3.46003	APP;LPGAT1;HHIP;COL12A1;RAX;SLC4A4;BACH2;SOX1;ZMIZ1;RCC1;CYP1B1;SOX9;PKNOX2;CALN1;CCBE1;UNC5B;KCNK12;PRKCE;KCNK15;EBF3;UNC5D;OVOL1;OVOL2;SFRP1;KCNQ1;HOXB6;COL13A1;TSHZ3;TWIST2;GATA3;PCDH17;PRDM16;STXBP6;RHBDL3;HOXC8;NKX2-4;PAG1;JUN;JAG1;NEBL;XRCC5;BCL11A;SIAH2;NR2F1;NFATC1;GRIN2C;CPEB1;MYO5B;ID4;PDE3A;ID3;FAT4;SIM2;HOXD8;NRP1;PTPRU;NRP2;FOXE1;KCNC2;GRIK3;PRKAG2;PTPRM;HOXC11;KIF17;TRIM9;DUSP4;ZHX2;RIPK2;RIPK4;EN2;COMMD3;EN1;PAX3;PAX2;NR5A1;MN1;GPRC5B;MMP15;ITPKA;GPRC5C;CHST2;GRAMD1B;TNXB;KCNA2;NEXN;CXCR4;ASCL1;GDPD5;PROKR2;EXTL1;CAMK2N1;GPC1;GSC;NPY;CSMD1;FOXB1;GABRA1;RFTN1;WNT7A;ADAM30;LBX1;VAX2;POU4F3;SMOC2;LBX2;NFIA;CACHD1;PTF1A;FOXA2;CD83;PRDM6;METRNL;FGF5;CDH4;ENPP1;PLXNC1;KIRREL3;NKX6-2;VASH2;FOXP2;MAF;SLC9A5;CACNB4;COL4A2;LMX1A;LOX;COL4A1;DLX1;DLX2;BRSK2;RTN1;NOTCH1;SLC1A2;CACNA1H;IGSF21;ATXN1;THPO;PODXL;WNT3;AUTS2;BDNF;ATP8B1;WNT3A;HMGA2;EVX2;BMP3;CXCL12;GDNF;LHX1;SP5;SP8;LHX5;EIF4G3;SDK2;ITGB1;FLT1;KCNK9;MEGF11;LBH;TMEM108;PRKG1;EMX2;CR2;GRID1;USP44;FOXL2;TGFBR2;DMRTA2;ALDH1A3;VCAN;VGF;ALDH1A2;HAND1;CDH11;IRF8;SHANK3;COLEC12;HLF;LEF1;SEMA3F;PPM1E;DLL1;PTHLH;SLIT2;CACNG4;JAZF1;IRX1;NTRK2;IRX6;NTRK3;PCDH7;EYA4;ZIC5;NELL1;FRAS1;BRMS1L;MAB21L1;NAGS;KCNK1
EZH2 18974828 ChIP-Seq MESCs Mouse	2.26523	102.33	2.40522e-20	6.27015e-19	1.72134e-73	3.17417	1.45547e-14	3.46003	APP;LPGAT1;HHIP;COL12A1;RAX;SLC4A4;BACH2;SOX1;ZMIZ1;RCC1;CYP1B1;SOX9;PKNOX2;CALN1;CCBE1;UNC5B;KCNK12;PRKCE;KCNK15;EBF3;UNC5D;OVOL1;OVOL2;SFRP1;KCNQ1;HOXB6;COL13A1;TSHZ3;TWIST2;GATA3;PCDH17;PRDM16;STXBP6;RHBDL3;HOXC8;NKX2-4;PAG1;JUN;JAG1;NEBL;XRCC5;BCL11A;SIAH2;NR2F1;NFATC1;GRIN2C;CPEB1;MYO5B;ID4;PDE3A;ID3;FAT4;SIM2;HOXD8;NRP1;PTPRU;NRP2;FOXE1;KCNC2;GRIK3;PRKAG2;PTPRM;HOXC11;KIF17;TRIM9;DUSP4;ZHX2;RIPK2;RIPK4;EN2;COMMD3;EN1;PAX3;PAX2;NR5A1;MN1;GPRC5B;MMP15;ITPKA;GPRC5C;CHST2;GRAMD1B;TNXB;KCNA2;NEXN;CXCR4;ASCL1;GDPD5;PROKR2;EXTL1;CAMK2N1;GPC1;GSC;NPY;CSMD1;FOXB1;GABRA1;RFTN1;WNT7A;ADAM30;LBX1;VAX2;POU4F3;SMOC2;LBX2;NFIA;CACHD1;PTF1A;FOXA2;CD83;PRDM6;METRNL;FGF5;CDH4;ENPP1;PLXNC1;KIRREL3;NKX6-2;VASH2;FOXP2;MAF;SLC9A5;CACNB4;COL4A2;LMX1A;LOX;COL4A1;DLX1;DLX2;BRSK2;RTN1;NOTCH1;SLC1A2;CACNA1H;IGSF21;ATXN1;THPO;PODXL;WNT3;AUTS2;BDNF;ATP8B1;WNT3A;HMGA2;EVX2;BMP3;CXCL12;GDNF;LHX1;SP5;SP8;LHX5;EIF4G3;SDK2;ITGB1;FLT1;KCNK9;MEGF11;LBH;TMEM108;PRKG1;EMX2;CR2;GRID1;USP44;FOXL2;TGFBR2;DMRTA2;ALDH1A3;VCAN;VGF;ALDH1A2;HAND1;CDH11;IRF8;SHANK3;COLEC12;HLF;LEF1;SEMA3F;PPM1E;DLL1;PTHLH;SLIT2;CACNG4;JAZF1;IRX1;NTRK2;IRX6;NTRK3;PCDH7;EYA4;ZIC5;NELL1;FRAS1;BRMS1L;MAB21L1;NAGS;KCNK1
SMAD3 21741376 ChIP-Seq HESCs Human	2.30911	102.569	5.11698e-20	1.28948e-18	2.94857e-37	2.31323	1.36226e-07	2.56328	FHOD3;N6AMT1;PGAP1;CD83;TSEN2;NR3C1;ADARB2;CLDN1;HS6ST1;TOMM20;GALNT10;PREX1;CDH4;ZMIZ1;NARS2;MAP3K8;MAP3K7;GYG1;LZTS1;EPHB3;FNBP4;MAGI1;CCBE1;WDR75;ANK2;SLC30A1;LIFR;CDYL;PDYN;FOXP2;DISP1;OVOL2;TANC1;SFRP1;MAF;DMTF1;TCERG1L;FAM161A;LMX1A;DDIT4;PPIF;CD300E;ROR1;PRKCQ;BLK;NDRG4;NOTCH1;TSHZ3;ANKRD11;NTM;SLC1A1;RHOBTB3;GATA3;CYP2C19;ARHGAP22;IGSF21;CHST11;PODXL;PACSIN2;MAP7;CAMTA1;STAP2;SLAMF1;SMAD2;KCNF1;GOT1;NEBL;WSCD2;TMEM132B;TNK2;FN1;HMGA2;NFATC2;FBXO34;EVX2;TRAPPC9;MCC;DCLK1;SMAD7;SLC2A9;PTPRE;MYO5B;LHX1;TBXAS1;NMUR2;TCF4;STT3B;MAP3K13;GRSF1;SDK2;PLEKHM3;CPEB4;ITGB1;ALK;SLC44A5;PTPRR;FLT1;SH2D4A;FOXE1;WDR1;TREH;GRIK3;PTPRM;ADAR;SIPA1L2;PIK3CG;AFF1;SYNE1;ADAMTSL1;CLDN22;AKAP13;SLC22A16;GLIPR2;TMED3;TMEM108;PMEPA1;ANKRD6;TMC1;ARHGEF11;DUSP5;ZHX2;EGFL7;PDE4D;VPS13D;FOXL2;LRRC43;TMC5;RGMB;PAX2;TGFBR2;MN1;IFNG;TBC1D5;HAND1;ZNF516;SAG;ARHGEF4;ANGPTL2;CLDN18;PABPC1;BCAT1;ITGA9;MATN2;PPP1R15B;NBAS;STX17;SGMS1;NXN;ODC1;LRTM1;LAMA3;CXCR4;ADCY2;MAT2B;TRAK1;AGPAT3;JAKMIP3;GNA13;ERICH1;PERP;GSC;NTF3;NRIP1;E2F3;TP53I11;JAZF1;GALNT7;TCF7L2;DAB2IP;MYO16;TBX3;MAPK10;NELL1;KLF6;NFASC;KLHL6;CD5;ALOX5AP;PDCD4;CACHD1;HDGF;LGR6;FMOD;SSBP3;IL18R1;FOXA2;SLC28A3
SUZ12 27294783 Chip-Seq ESCs Mouse	1.97195	85.7082	1.33042e-19	3.24452e-18	2.11572e-61	2.35201	1.99823e-09	2.40892	APP;TRIO;RAX;BACH2;SOX2;ALCAM;SOX1;ZMIZ1;CYP1B1;GNAT1;SOX9;NCKAP5;PKNOX2;PTGDR;PAQR8;ST6GAL1;NKX2-6;UNC5A;UNC5B;PRKCE;HPCAL1;KCNK15;UNC5D;MYO7A;OVOL1;OVOL2;TCERG1L;OPTC;DDIT4;FLYWCH2;KDELR3;OBSL1;HPD;CCNO;HOXB6;PFN3;TPH1;PDE1C;TSHZ3;TSHZ2;TWIST2;TWIST1;GATA3;TTBK1;PCDH17;PIK3R5;TRPM2;GRIN2A;STC2;PRDM16;RRS1;HIVEP1;STXBP6;RHBDL3;HOXC8;NKX2-4;JAG1;PTPRN2;BCL11A;SNAI3;SIAH2;LRRN4;NR2F1;GDF2;NFATC1;IGF1;GRIN2C;GP5;PBX1;NFATC4;MYO5B;ID2;ID4;ID3;FAT4;SIM2;FBXL7;HOXD8;PCDHB7;DDR1;SLC44A5;PTPRU;NRP2;PTPRS;DOC2A;FOXE1;KCNC2;SLC7A14;HOXC11;SLC6A3;ADAMTSL1;TRIM9;NHSL1;DLGAP1;FFAR2;RNF152;APC2;DUSP4;DUSP5;ZHX2;PRMT8;SLC32A1;GAB1;EN2;EN1;PAX3;PRSS16;KIF7;RGMB;CBFA2T3;PAX2;AJAP1;NR5A1;TMEFF2;ZEB2;LRRC3B;GPRC5C;TNXB;CXCR4;FIGN;ASCL1;EGFR;STX11;FGD5;EXTL1;RXRA;GBX2;CUX1;GSC;GPC1;PERP;NTF3;IL12RB1;CSMD1;GABRA1;FOXB1;GSX1;PCDHB14;LBX1;POU4F1;POU4F3;SH3RF3;PER2;NFIA;KCNS2;PCDHB16;CACHD1;LGR6;PTF1A;FOXA2;CD83;PRDM6;GPR63;FAM107A;NR3C1;METRNL;FGF5;CDH6;FGF6;ENPP1;MAP3K8;PLXNC1;LZTS2;PDE8B;SEMA6C;NKX6-2;LMO4;VASH2;SHISA4;PCDHA12;FOXP2;TPST2;MAF;LOX;LMX1A;MAL;DLX1;DLX2;DLX6;RASGRP2;CPLX2;TRHDE;CACNA1H;PHF21B;TMEM121;FAM83H;ATXN1;PODXL;LRRC4C;WNT3;PRPH;KCNF1;AUTS2;WNT3A;ATP8B1;WSCD2;PTCH1;SYNJ2;EVX2;GFAP;BMP3;EFNA2;CXCL12;PROC;GDNF;LHX1;TBXAS1;TMEM119;SP5;SP8;LHX5;SDK2;FLT1;PCDHGB6;KCNK9;CHD5;PIK3C2B;UNC80;BDKRB2;AMH;BOK;ARHGEF11;EMX2;GRID1;USP44;TNFRSF19;ARHGEF19;NAV1;FOXL2;NRG2;COASY;TGFBR1;ALDH1A3;DMRTA2;VCAN;VGF;IRF4;TRAF3;HAND1;CRY1;LTA;IRF8;HLF;RGS16;PARD6G;WIZ;DENND3;PPM1E;DLL1;GNA14;SPOCK2;SLITRK5;SLIT2;HES3;CACNG4;JAZF1;BEND6;IRX1;TCF7L2;KCNIP1;IRX6;PLCL1;PDX1;ZIC4;FBXL16;MAPK15;SGCZ;SMUG1;RAB15;ERCC1;MAB21L1;NAGS;FAM50B
TAL1 30185409 ChIP-Seq HPC Mouse BoneMarrow Leukemia	1.84663	79.4494	2.06515e-19	4.87893e-18	6.05002e-44	1.89987	4.87165e-06	1.88204	USP6NL;SLC46A2;COL12A1;LGALSL;ADARB2;SLC4A4;HS6ST1;RXFP1;PREX1;ALCAM;PSMD7;HERC1;ZMIZ1;DIP2C;CCBE1;ST6GAL1;NKX2-6;KCNK12;HPCAL1;DDX10;PRKCA;UNC5D;PRKAB1;ANK1;CHIT1;DEPDC1B;POR;SFRP1;XRN1;SIK3;SIK1;SPATA19;MTMR3;SDC3;MYCBP2;TWIST1;AGAP1;NYAP2;AARD;TEX29;PCDH17;TRPM1;SCFD1;CHST11;PCBP1;HIVEP1;MAP7;GSE1;STXBP6;PAG1;CCR1;ABCA4;EAF1;NBEAL1;NFATC1;CDC7;IGF1;MED13L;GP9;CYLD;TBL3;RPL27A;TMCC2;FAT4;CPEB4;SPAG16;COL18A1;PTPRR;TENM3;FAF1;CETN3;MEI4;CLTC;GRIK3;SNX13;CLTA;PTPRJ;PTPRK;SLC6A3;FARS2;ROBO1;AKAP10;NHSL1;PCLO;MECOM;CRTAC1;DLGAP1;TEAD1;CCR2;ANKRD6;DUSP4;GPR37;RIPK2;LRRC40;COMMD3;PAX3;TACR3;TERF1;AJAP1;TOX3;TMEFF2;ZEB2;MMP15;MTF1;PITPNM2;EXOC4;CLDN18;PABPC1;LRRC3B;PTMA;VGLL3;GRAMD1C;NBAS;SGMS1;ODC1;AKR1D1;COX5A;EGFR;CPN2;CHRAC1;RXRA;FAM172A;HSF2;GPC1;TMEM68;METTL4;CTNNA2;PAIP2;CSMD1;CCL17;DYNC1I1;MPZL1;GABRA1;SVIL;MTX2;RFTN1;DAB2IP;SULF1;DCBLD2;KLHL6;KCNS2;CCDC7;FAM171B;FILIP1;EBAG9;LGR4;GALNT13;NDUFA12;DGKB;RASEF;NCF4;GPR63;UBP1;CPOX;UBE3A;LRRC70;NR3C1;CDH9;GALNT10;CMIP;SYDE2;EFEMP1;SCMH1;TRAPPC11;PLXNC1;PHLDA1;FADS1;MAGI1;MAP2K3;KCNH7;FBXW7;HGF;UBE2E3;ZBTB38;MAGI2;SLC30A1;TUBA4A;LOX;LMX1A;STIM2;SCNN1B;DOK6;ZFP42;PPIF;ROR1;STAMBP;ERG;IFNAR1;DLX1;NDRG4;RTN1;NOTCH1;PSMD14;DLX6;CREM;SLC1A2;ARHGAP19;SLC38A10;TNFRSF11B;DDX60;ARHGAP15;TRHDE;ACACB;ACACA;SNTG2;PODXL;CAMTA1;ATP6V1H;NPHP4;LRRC4C;WNT3;KLHL29;TFAP2B;SMAD1;UBE2H;ZFHX3;GGT6;CNTN5;BOD1;TMEM132B;PHF12;GLMN;DNAJC11;ASNS;TRAPPC9;SYNJ2;TECRL;ESR1;ACSF3;LRP1B;SMAD7;SLC2A9;YRDC;GRHPR;PTPRE;ARHGAP31;AAK1;SP8;ESAM;STT3B;TMEM18;EIF4G3;LAT;FGF10;MDM1;RERE;LRGUK;THRB;FLT1;PPP1R13B;B4GALT1;ATP2A3;EFCAB14;ADAR;ARHGEF10L;CHD4;AFF1;UNC80;HEBP2;LRRTM4;IQUB;UBTF;WDR7;HIF1AN;ARHGEF11;KLF10;ACTR2;CR2;SLC13A4;TRPC6;EED;VPS13C;ELAC2;PDE4D;VPS13D;NAV1;DCN;TGFBR1;ARL4A;VCAN;DPPA4;DDAH1;TBC1D5;TRAF3;RASA1;SPOPL;CNGB3;LCP2;PKHD1L1;MCPH1;PPP1R15B;LAMA3;HSD17B12;MFF;THBS1;RASD2;GNA14;ARL13B;CHSY1;CNR1;SLITRK1;TRA2B;MVB12B;GNA12;ANKAR;NRIP1;SLITRK5;E2F3;NCAM2;GALNT7;TCF7L2;PTPN1;PCDH7;AMFR;KCNIP4;FOXJ2;SGCZ;MYO16;SMUG1;MAPK10;MGAT4C;KLF6;TEC;MYO15B;TSPAN18;POLR3E;ASB7;VIM;KCNK1;ALDH8A1;ABCE1;LPIN2;METAP2
SMAD2/3 21741376 ChIP-Seq EPCs Human	1.98242	83.774	4.4406e-19	1.0173e-17	3.01229e-48	2.16907	3.05072e-09	2.4271	MAML2;HHIP;KLHDC7A;GHITM;HS6ST1;BACH2;MPRIP;PLCE1;SOX9;DIP2C;TNS3;CALN1;EPHB3;ARL10;WSB1;NHLRC3;KCNK12;PRKCE;ARRDC3;FNDC3B;PRKCA;ANK2;UNC5D;DICER1;PDYN;OVOL2;SFRP1;CCNY;TCERG1L;RFX7;KCNQ1;TRIM13;PRKCQ;MGST2;GATA3;PCDH17;PIK3R5;TRPM1;CHST11;INPP5F;PRDM16;ZNF703;MAP7;TNRC18;STXBP6;JUN;JAG1;NEBL;FOXF1;PLK2;NFATC2;PBX1;MARCO;ID2;FAT3;MON1B;CPEB4;DDR1;DIRAS3;NRP1;PTPRU;NRP2;GMEB2;CETN3;GRIK3;PRKAG2;SNX13;PTPRM;PTPRJ;SIPA1L2;ROBO1;ADAMTSL1;CLDN22;SLC22A16;GLIPR2;TEAD1;DUSP4;DUSP5;ZHX2;PRMT8;GPR37;MME;ANXA3;HSBP1;LRRC49;COMMD1;RGMB;SORCS2;PAX2;AJAP1;NR5A1;TOX3;PSMA6;MN1;ZEB2;PXDN;ARHGEF3;MATN1;CHST1;MATN2;NBAS;SGMS1;HAAO;ADCY2;FIGN;ASCL1;SNX29;CUX1;NTF3;HAS3;HSF5;ATP6V1G3;DYNC1I1;ZNF462;MAP3K1;MGMT;MTX2;AADAT;FMO2;ACTL9;SULF1;TTLL5;CACHD1;FILIP1;LGR6;SLC28A3;ZNF331;CD83;NR3C1;TSEN2;CMIP;GALNT10;CDH4;BASP1;NARS2;TEKT3;FAM3C;PLXNC1;MAP3K7;LZTS1;ZNF565;KIRREL3;MREG;CD93;DSCAM;FBXW7;UBE2E3;SHISA4;VRK1;LIFR;SLC30A1;FOXP2;DISP1;MAF;AMPH;DLX1;SLC1A1;RHOBTB3;FHIT;SNTG2;PODXL;ATP6V1H;LRRC4C;SRGAP1;KLHL29;GCKR;AUTS2;TRAPPC9;OPN5;ARHGAP31;REEP3;NF1;NMUR2;TCF4;STT3B;EIF4G3;SDK2;FGF10;RERE;ALK;MCFD2;KCNK9;SH2D4A;ADAR;LDB2;SYNE1;CAPZB;LRRTM4;WDR7;KLF10;CR2;EED;TNFRSF19;KSR2;YWHAZ;TSN;DCN;TGFBR2;ARL4A;DDAH1;TBC1D5;HAND1;CDH11;CDH13;PKHD1L1;L3MBTL4;DOCK1;SHANK2;CAMK1G;ITGA9;ZP4;HDAC4;NFAT5;NLGN1;HLF;ROCK1;NXN;LRTM1;ASAP1;RNF7;THBS2;HDAC7;CAND1;ABLIM2;SLC25A28;ERICH1;ZNF629;CNR1;SPOCK2;NRIP1;TYW1;SLITRK5;E2F3;LRIG2;ZNF621;CACNG4;JAZF1;OPCML;BEND6;GALNT7;SMARCE1;ARFGEF2;TCF7L2;KCNJ6;GALNT5;IRX6;NTRK3;PCDH7;AMFR;PLCL1;KCNJ16;TBX3;TNRC6C;KLF6;FRAS1;FMNL2;BRMS1L;ALOX5AP;BUD13;SPRY1
TP53 23651856 ChIP-Seq MEFs Mouse	1.77055	74.3142	5.91031e-19	1.31417e-17	1.74413e-41	1.78829	0.000546533	1.57918	APP;TRIO;MYT1L;COL12A1;KLHDC7A;GCC2;CISD3;NUBP1;DCAF7;BACH2;MPRIP;ZMIZ1;RPS6KA2;CPNE2;NCKAP5;TNS3;CALN1;SLC34A3;CCBE1;UNC5B;PRKCE;FNDC3B;ARMC9;HPCAL1;ZFYVE21;PRKCA;MYO7A;ANK3;ANK1;SND1;ARMC1;CHIT1;DYNC1LI1;MTHFD1;RFX7;KCNQ1;CD109;ANTXRL;DDIT4;SIK3;RBCK1;VPS25;OBSL1;TTYH2;TSHZ2;TWIST2;AGAP1;MGST2;TTBK1;MED12L;TRPM1;TRPM2;FAM124B;CHST11;INPP5F;SEC14L5;DHX37;HIVEP1;GSE1;TNRC18;PLCG1;N4BP1;NTSR2;JAG1;PTPRN2;COL24A1;BCL11A;PLK2;EAF1;DCLK2;PBX4;TRERF1;PTK2;PAFAH2;DCLK1;COL1A1;MSRA;SLC6A6;TBL3;CPEB1;EIF5;CALY;MYO5B;ZFAT;PSMG3;PDE3A;SCN2B;NRP1;PHF2;COL18A1;PTPRR;RDH8;FAF1;CLTC;OTUD7A;GRIK3;SLC7A14;PRKAG2;PTPRM;N4BP2L1;PTPRJ;MED18;WDR43;GLI3;DDA1;FARS2;ROBO1;ADAMTSL1;RPTOR;AKAP13;PCLO;MECOM;SLC22A16;ADAMTSL4;GLIPR2;MED10;BBS9;AP3S2;ANKRD2;TEAD1;ANKRD6;ZCCHC24;TMC1;VKORC1;WDR36;RRAS2;COMMD3;EN1;AEN;SORCS2;SUPT3H;NCOR2;AEBP2;PXDN;PITPNM2;ITPKA;ARHGEF3;EXOC4;PLIN3;ANGPTL2;FAM20C;RAPGEF6;PTMA;VGLL3;PIGH;GRAMD1B;OCA2;WDR25;COL11A2;ADCY2;CRIP2;SNX30;GDPD5;TRAK1;EGFR;STX11;RXRA;FAM172A;CUX1;PERP;CTNNA1;ANO10;CTNNA3;CTNNA2;CSMD1;DYNC1I1;MPZL1;PAK4;FARP2;CDKN2B;MGMT;MBD2;PCGF3;RFTN1;DAB2IP;NR1H3;MPP7;SH3RF3;SMOC2;MORN1;TTLL5;NFIA;SNX15;CACHD1;TRIP12;LGR6;OTUD4;SH3GL3;DGKA;FAM107A;TOMM20;GALNT10;CDH4;KIF5C;CFL1;PHYHD1;NARS2;SCMH1;SESN2;FAM3C;MAP3K7;STK32B;MAGI1;MAP2K3;SH3GLB2;MREG;RPS7;FBXW7;CTNNBIP1;SHISA4;TSC2;CDYL;TEX2;RSBN1;FOXP2;TPST2;OLFM1;TANC1;RAB31;LOX;STIM2;UBE2V2;S100A5;ROR1;FKBP9;ERG;PPIA;MAD1L1;DLX1;DLX2;NOTCH1;ANKRD11;MAZ;ARHGAP19;ARHGAP15;FHIT;LTBP1;ARHGAP22;SNTG2;ATXN1;MAN2A2;DPP9;ZMAT5;UBC;PACSIN2;ABL1;TAC4;CAMTA1;ANKRD10;SRGAP1;BPTF;KLHL29;TMEM120B;ZFHX3;AUTS2;BOD1;BDNF;WSCD2;SLC4A11;FBXO34;TRAPPC9;SYNJ2;ACSF3;NMRAL1;SLC2A9;PYY;PTPRE;LRCH1;TMEM17;COL5A1;GDNF;ZFP64;NF1;XAF1;EIF4G3;TUBA8;ITGB1;RERE;MUS81;PRR5;ALK;THRB;B4GALT1;PCDHGB6;MEGF11;ARHGEF10L;TCIRG1;AFF1;SYNE1;CAPZB;PMEPA1;PRKG1;EMX2;KLF12;TRIM63;PPP1R12A;EED;VPS13C;MARS2;VPS13D;ARHGEF19;KSR2;GLRX2;URB1;ARAP1;ARFGAP3;ETV4;PTBP2;TGFBR1;TGFBR2;ALDH1A3;DDAH2;TRAF3;CDH11;SAG;CDH13;RP9;ST6GALNAC3;PFDN5;DOCK1;ITGA9;BIRC3;AGPAT5;HDAC4;COLEC12;GTF3C1;NFAT5;DDC;HDAC1;NXN;LRTM1;PARD6G;ASAP1;THBS1;THBS4;GNA13;RASD2;GNA14;MTA1;MAPK7;NCLN;ARL13B;ERICH1;GNA11;PTK2B;EPS8L2;LRIG2;OPCML;GALNT7;NTRK2;TCF7L2;PTPN1;MARCKSL1;RWDD3;TRIM41;KCNIP1;EYA4;ATP2B2;CFLAR;FBXL13;BAIAP2;USP29;MYO16;TNRC6C;P2RX6;NELL1;KLF6;CDKN2AIPNL;POLR3B;RAB15;ERCC1;ASB7;CD248;ALDH8A1;SSBP3;UNC79;MYO1G
LMO2 26923725 Chip-Seq HEMANGIOBLAST Mouse	2.02475	83.5248	1.21474e-18	2.62383e-17	7.31926e-36	2.00852	2.61084e-08	2.39116	USP6NL;HHIP;KLHDC7A;ADARB2;HS6ST1;BACH2;HERC1;DPYSL3;NAMPT;PLCE1;GNAT1;TBC1D22A;NCKAP5;TNS3;CCBE1;CSNK2A1;UNC5A;GLCE;DDX10;MTUS2;UNC5D;ANK3;SND1;RUFY1;WDR81;TCERG1L;OPTC;RFX7;CD109;DDIT4;NOBOX;SPATA19;TMEM161B;MYCBP2;TSHZ2;LPAR1;GATA3;FAM124B;INPP5F;PCBP1;PRDM16;RRS1;MYL10;STXBP6;JUN;PTPRN2;FN1;NFATC2;PBX1;MED13L;IL22RA1;MSRA;SLC6A6;ZFAT;ID4;FAT3;GTF2IRD1;MON1B;NRP2;PTPRR;KCNC2;RPLP1;PTPRM;N4BP2L1;MED18;GLI3;CLDN22;PCLO;SLC22A16;DLGAP1;IL10;BRD3;ZHX2;HSBP1;GAB1;TMC5;SORCS2;PAX2;AJAP1;CTTNBP2NL;NCOR2;TOX3;ZEB2;AGPS;PITPNM2;MATN1;ANGPTL2;CHST2;OCA2;HAAO;ODC1;AKR1D1;CXCR4;SNX29;RXRA;CHRAC1;GSC;NTF3;HSD17B2;CTNNA3;ATP6V1G3;PAK4;SVIL;CSNK1A1;MGMT;MTX2;DAB2IP;UBE2G1;ADAM30;DEF8;SH3RF3;NFIA;KLHL6;CACHD1;BRDT;FHOD3;SH3GL3;CD83;GALNT10;SYDE2;BASP1;SESN2;NARS2;FBRSL1;FAM3C;PLXNC1;PDE8B;MAP3K7;PHLDA1;STK32B;MAGI1;CD96;TLE3;DSCAM;SLC30A5;HGF;DIO2;VASH2;VRK1;LIFR;FRMD4B;PYGO1;OLFM1;MYCN;FAM161A;COL4A1;MAL;ERG;BLK;RTN1;NTM;ITPR1;ZFP36L2;IGSF21;STRA8;SNTG2;DPP6;ATXN1;PODXL;ZMAT4;NPHP4;LRRC4C;SLC38A4;SMAD2;ZFHX3;AUTS2;ANKRD24;GLMN;FBXO34;SYNJ2;ESR1;SMAD7;SLC2A9;BMP3;PYY;COL5A1;TBXAS1;NF1;SP5;SDK2;MDM1;SH2D4A;ARHGEF10L;LDB2;SPN;HEBP2;TMEM108;KLF10;KLF12;VPS13C;ARHGEF19;TSN;DPPA4;IFNG;TBC1D5;HAND1;CDH11;IRF8;CDH13;LCP2;COLEC12;DDC;NUFIP1;LRTM1;RAP1GDS1;NRXN3;DENND3;THSD4;ADD2;AGPAT4;HDAC7;RASD2;ABLIM2;ARL13B;TAF1B;NRIP1;E2F3;JAZF1;OPCML;IRX1;SMARCE1;KCNIP1;NTRK3;PRRX2;EYA4;FOXJ2;CDC5L;ATP2B2;FBXL13;TBX3;MAPK10;KLF6;FRAS1;TSPAN18;MAB21L1;PDCD4;ASB7;ALDH8A1
SCL 21571218 ChIP-Seq MEGAKARYOCYTES Human	1.99323	81.7169	1.56735e-18	3.26886e-17	3.23058e-31	1.88457	3.27789e-05	1.93844	ADARB2;SLC4A4;HS6ST1;MYLK;PREX1;HERC1;ZMIZ1;RPS6KA2;FAM53A;DIP2C;PTGDS;TBC1D22A;TNS3;EPHB3;PTGDR;ST6GAL1;WSB1;UNC5B;HPCAL1;FNDC3B;ZFYVE21;OR1J1;SCRIB;MYO7A;PRKAB1;ANK1;DEPDC1B;CCNY;KCNQ1;CD109;DDIT4;PRKCQ;OBSL1;MTMR3;SDC4;EPB41;PIK3R5;DGUOK;TRPM2;CHST11;PRDM16;MYL10;RAB11FIP3;ZNF267;PAG1;NTSR2;JUN;COL24A1;SIAH2;NFATC2;NFATC1;GP5;TRERF1;PTK2;MSRA;CYLD;CPEB1;LPAR5;ZFAT;PDE3A;GTF2IRD1;TMCC2;TECPR2;CPEB4;OR10J1;SPAG16;COL18A1;NRP2;TECR;OTUD7A;PRKAG2;PTPRM;WFDC1;PTPRJ;CLYBL;ZCCHC14;AKAP13;AKAP10;DLGAP1;TK2;CD34;CTSB;ZCCHC24;ANXA3;SORCS2;CBFA2T3;AJAP1;GAK;NCOR2;TET3;TNNT3;CLDN19;PABPC1;ERGIC3;GPRC5C;RAPGEF6;PTMA;GRAMD1B;OCA2;SGMS1;ANKRD55;ODC1;CXCR4;ADCY2;GDPD5;COX5A;GNAI2;GBX2;GPC1;TMEM68;ANO10;CSMD1;LDLR;TMEM176A;ADAM30;MPP7;GATAD2A;SMOC2;KRT17;LGR6;YPEL4;GALNT13;PRDM6;NCF4;CPOX;HNMT;CMIP;GALNT10;IGF1R;FGF6;PTTG1;SMARCAD1;STK32B;SH3GL1;MAP2K3;CD93;TPM4;MITF;FRMD4B;VRK2;TEX2;TUBA4A;TPST2;OLFM1;TANC1;OBSCN;RAB31;COL4A2;LOX;STIM2;ITPR1;ARHGAP15;LTBP1;FOXO1;ARHGAP22;TPO;DPP6;MAN2A2;ZMAT4;ZMAT5;PACSIN2;ABL1;EP400;TAC4;KIF3C;PDZD8;BPTF;ATP8B1;TMEM132B;TNK2;RHBDD1;QKI;SSH1;SLC2A9;LRCH1;TBXAS1;NMUR2;PLEKHM3;PRR5;RERE;THRB;ATP2A3;SLC2A4;SPN;UNC80;TOP1MT;PRKG1;KLF10;GRID1;EED;ABCC8;PDE4D;TNFRSF19;VPS13D;FOXL2;TNFRSF1B;ETV4;TGFBR2;ATRN;COL6A1;SAG;SPOPL;CNGB3;ST6GALNAC3;DOCK2;SHANK3;DOCK1;ZP4;AGPAT5;HDAC4;COLEC12;NFAT5;TGFBRAP1;CXXC1;ASAP1;ATP2C1;THBS1;AGPAT4;POLD3;GNA13;MTA1;DNAJB6;GNA12;LRIG2;BEND6;RWDD3;TRIM41;KCNIP1;NTRK3;PLCL1;SEMA4B;FOXJ2;CDC5L;FBXL18;ATP2B2;CFLAR;EFR3B;BAIAP3;TSPAN14;NFASC;TEC;FMNL2;TSPAN18;KLF9;ALOX5AP;SPRY1;LPIN2
EP300 20729851 ChIP-Seq FORBRAIN MIDBRAIN LIMB HEART Mouse	2.05754	84.311	1.59984e-18	3.26886e-17	1.76551e-46	2.27749	0.00134733	1.72124	HHIP;EHMT1;HS6ST1;BACH2;SOX2;SYNPR;ALCAM;SOX1;DPYSL3;TRIM27;SOX9;TNS3;IER2;TBC1D10A;EPHB3;WSB1;CSNK2A1;UNC5B;PRKCA;EBF3;DICER1;ANK3;PRKAB1;ANK1;WDR81;KCNQ1;DDIT4;TSHZ3;MGST2;TWIST1;PRDM10;PCDH17;GSE1;RHBDL3;PAG1;JUN;JAG1;BCL11A;INSR;ABCA4;FN1;NR2F1;DCLK2;NFATC2;NFATC1;IGF1;MRPL23;TRERF1;PBX1;MED13L;COL1A1;ID2;MYO5B;COL9A1;ID3;FBXL7;CPEB4;NRP1;PHF2;COL18A1;GBE1;PTPRM;PTPRK;SIPA1L2;HOXC11;CLYBL;ADAMTSL4;GLIPR2;CCR7;DUSP4;BRD3;EN2;SLC39A10;PAX3;RGMB;CTTNBP2NL;MN1;PITPNM2;ARHGEF3;ANGPTL2;PTMA;GRAMD1B;SGMS1;DOT1L;CXCR4;CRIP2;ASCL1;GDPD5;TRAK1;GNAI2;CAMK2N1;HSF2;ATP6V1G3;MPZL1;FOXB1;SVIL;BIK;CSNK1A1;DAB2IP;SULF1;GATAD2A;SKI;MORN1;NFIA;SNX15;HDGF;YPEL4;FHOD1;PRDM6;ARID4A;MSI1;IGF1R;SYDE2;CCND1;BASP1;LZTS2;PHLDA1;MAGI1;MAP2K3;TLE3;NKX6-2;TPM4;LMO4;UBE2E3;ZBTB38;VRK2;TEX2;FOXP2;FRMD6;MAF;MYCN;STIM2;DOK6;SQSTM1;NOTCH1;ANKRD11;SLC41A3;SLC1A2;RASGRP1;ZFP36L2;GLIS2;CAMTA1;ANKRD10;BMF;EVI5;UBE2H;ZFHX3;SLC37A1;AUTS2;ANKRD24;TNK2;PTCH1;RHBDD1;FBXO34;SMAD7;SLC2A9;CXCL12;PAN3;REEP3;TBXAS1;TMEM119;SP8;TCF4;ESAM;ITGB1;CHD7;AFF1;LBH;MCF2L;TMEM107;TMEM108;PRKG1;KLF10;EMX2;EGFL7;TNFRSF19;NAV1;KSR2;ARFGAP3;ETV4;YWHAZ;TGFBR1;ALDH1A3;VCAN;TRAF3;DDAH2;HAND1;CDH11;COL6A1;IRF8;CDH13;PKHD1L1;ST6GALNAC3;PPP1R15B;NLGN1;DDC;ROCK2;LRTM1;PPM1K;SEMA3F;DLL1;EHBP1;MLLT6;AGPAT4;SLITRK5;IRX1;SMARCE1;TCF7L2;TRIM41;PRRX2;FOXJ2;ATP2B2;ZIC4;NELL1;TSPAN14;KLF6;NFASC;FRAS1;ERCC1;MAB21L1;KLF9;CD248;VIM;CPVL;SSBP3;FAM50B
RING1B 27294783 Chip-Seq NPCs Mouse	1.93069	77.5373	3.61847e-18	7.19884e-17	6.5381e-68	2.47724	1.83468e-07	2.18803	LPGAT1;MAML2;MYT1L;RAX;ABAT;TMEM97;HS6ST1;RXFP1;SOX2;ALCAM;SOX1;MPRIP;RPS6KA2;CYP1B1;GNAT1;SOX9;TNS3;PKNOX2;ARL10;CCBE1;WSB1;UNC5A;COG6;UNC5B;PRKCE;EBF3;DICER1;OVOL2;POR;CDC37;DDIT4;XRN2;KDELR3;OBSL1;CCNO;HOXB6;TSHZ3;TSHZ2;TWIST1;GATA3;APCDD1;MED12L;PCDH17;CHST11;PCBP1;STC2;SEC14L5;PRDM16;HIVEP1;TNRC18;HOXC8;NKX2-4;JUN;JAG1;XRCC5;BCL11A;NR2F1;NFATC2;NFATC1;GRIN2C;PBX1;PAFAH2;VANGL2;ID2;ID4;PDE3A;ID3;SIM2;FBXL7;CSRNP1;COL18A1;PTPRU;NRP2;FOXE1;KCNC2;CETN3;CLTC;MED16;HOXC11;MECOM;CRTAC1;ADAMTSL4;ZMYM5;DUSP4;DUSP5;SLC32A1;EN2;SLC39A10;COMMD3;EN1;PAX3;PRSS16;SIRT1;PAX2;AJAP1;NR5A1;MN1;TMEFF2;ZEB2;GPRC5B;ITPKA;RAPGEF5;SLC29A1;SMTNL2;PTMA;VGLL3;ODC1;ASCL1;EGFR;FGD3;FGD5;GBX2;CUX1;GPC1;HSF2;NTF3;CSMD1;FOXB1;CDKN2B;GSX1;TMEM176A;MOCOS;LBX1;POU4F1;POU4F3;SKI;SH3RF3;SMOC2;NFIA;CACHD1;PTF1A;FOXA2;DGKB;PRDM6;RORC;NR3C1;GALNT10;FGF5;SYDE2;CCND1;BASP1;ENPP1;PLXNC1;PHLDA1;PPFIA3;KIRREL3;TLE3;SEMA6C;KDM2A;MREG;ZBTB38;VASH2;ARID5A;LIFR;VRK2;ATP1B1;FOXP2;TANC1;MYCN;MAF;LMX1A;ILVBL;MAL;CD300E;PPIA;DLX2;DLX6;SLC1A1;TRHDE;CACNA1H;FOXO1;ZFP36L2;GLIS2;PHF21B;IGSF21;ATXN1;UBC;TAC4;ATP6V1H;WNT3;BPTF;PRPH;KLHL29;ANKRD28;ZFHX3;WNT3A;BDNF;IDH1;PHF12;PTCH1;HMGA1;HMGA2;EVX2;SMAD7;EFNA2;GDNF;LHX1;REEP3;ZFP64;SP5;SP8;LHX5;ESAM;SDK2;RERE;PRR5;FLT1;PPP1R13B;PIK3C2B;UBTF;PRKG1;BOK;EMX2;PLA2G12B;MARS2;USP44;TNFRSF19;ARHGEF19;FOXL2;NRG2;ETV4;SENP3;COASY;TGFBR2;DMRTA2;VGF;ALDH1A2;HAND1;CDH11;CRY1;HLF;ROCK2;NXN;LEF1;TGFBRAP1;SEMA3F;PPM1E;DLL1;EHBP1;MALT1;MLLT6;SLIT2;HES3;CACNG4;BEND6;IRX1;NTRK3;PLCL1;EYA4;PDX1;FOXJ2;ZIC4;CFLAR;SGCZ;TBX3;SMUG1;TNRC6C;TSPAN14;CDKN2AIPNL;MAB21L1;KLF9;TRIM36;SPRY1;MYO1G;METAP2
EZH2 27294783 Chip-Seq ESCs Mouse	1.91486	75.509	7.48798e-18	1.45152e-16	7.56798e-64	2.3979	1.18572e-07	2.20504	PNMT;TRIO;RAX;BACH2;SOX2;ALCAM;SOX1;ZMIZ1;CYP1B1;GNAT1;SOX9;NCKAP5;PKNOX2;CALN1;ST6GAL1;NKX2-6;UNC5A;UNC5B;KCNK12;PRKCE;HPCAL1;KCNK15;MTUS2;PRKCA;EBF3;MYO7A;PDYN;ANK1;OVOL2;CDC37;DDIT4;PRKCQ;KDELR3;OBSL1;CCNO;HOXB6;PFN3;COL13A1;PDE1C;TSHZ3;TWIST2;TWIST1;GATA3;FPR2;MED12L;PCDH17;GRIN2A;CHST11;STC2;PRDM16;RRS1;STXBP6;RHBDL3;HOXC8;NKX2-4;NTSR2;JUN;NEBL;BCL11A;LRRN4;NR2F1;NFATC2;NFATC1;IGF1;GRIN2C;GP5;MYO5B;ID2;SIM2;HOXD8;PCDHB7;DDR1;NRP1;PTPRU;NRP2;PTPRS;DOC2A;FOXE1;KCNC2;N4BP2L1;HOXC11;GLI3;SLC6A3;FFAR2;RNF152;APC2;DUSP4;ZHX2;PRMT8;GPR37;SLC32A1;GAB1;EN2;EN1;PAX3;RGMB;PAX2;NR5A1;TOX3;MN1;TMEFF2;ZEB2;MMP15;TET3;ARHGEF7;GPRC5C;CHST2;MDFI;PLIN5;TNXB;SGMS1;NEXN;CXCR4;ADCY2;FIGN;ASCL1;GDPD5;EGFR;STX11;FGD5;RXRA;GBX2;GSC;GPC1;PERP;NTF3;HSF5;IL12RB1;CSMD1;FOXB1;GSX1;MOCOS;PEX10;PCDHB12;PCDHB11;LBX1;POU4F1;POU4F3;SKI;SH3RF3;PER2;LBX2;NFIA;LGR6;PTF1A;FOXA2;CD83;PRDM6;GPR63;FAM107A;MSI1;METRNL;SYDE2;FGF6;MAP3K8;PLXNC1;LZTS2;PDE8B;KIRREL3;SEMA6C;NKX6-2;DGAT1;DSCAM;LMO4;VASH2;PCDHA12;FOXP2;OLFM1;OBSCN;MAF;LMX1A;COL4A1;DOK6;HHIPL1;MAL;FBLN7;DLX1;DLX2;DLX6;TMEM121;FAM83H;KLC2;CAMTA1;WNT3;PRPH;KLHL29;KCNF1;ZFHX3;AUTS2;WNT3A;BDNF;ATP8B1;PTCH1;EVX2;GFAP;EFNA2;CXCL12;COL5A1;GDNF;LHX1;TBXAS1;SP5;SP8;LHX5;MDM1;LRGUK;ST6GALNAC1;PCDHGB6;KCNK9;MEGF11;FLT4;UNC80;CALB2;HEBP2;LBH;PGM1;EMX2;GRID1;USP44;ARHGEF19;FOXL2;ACTA1;ALDH1A3;DMRTA2;VGF;IRF4;HAND1;CDH11;CRY1;LTA;IRF8;SHANK3;L3MBTL4;COLEC12;HLF;LEF1;WIZ;SEMA3F;DLL1;THSD4;SPOCK2;SLITRK5;SLIT2;HES3;CACNG4;BEND6;IRX1;NTRK2;RWDD3;KCNIP1;IRX6;PLCL1;EYA4;B3GAT1;PDX1;ZIC4;EFR3B;MAPK15;SMUG1;RAB15;ERCC1;MAB21L1;TRIM36;NAGS;LPIN2;FAM50B
REST 18959480 ChIP-ChIP MESCs Mouse	1.89659	74.2956	9.71029e-18	1.83524e-16	6.87341e-47	2.0865	3.2146e-08	2.25357	SMARCAL1;MYT1L;GHITM;ADARB2;HS6ST1;BACH2;SOX1;CYP1B1;PLCE1;CPNE2;TRIM27;TBC1D22A;CALN1;ST6GAL1;UNC5A;CSNK2A1;UNC5B;KCNK12;PRKCE;PRKCA;UNC5D;DICER1;ANK3;PDYN;ANK1;RUFY1;DYNC1LI1;POR;TCERG1L;VPS25;HPD;SPATA19;MTMR3;COL13A1;CTBP1;TWIST2;MTMR9;PCDH17;TRPM1;DGUOK;GRIN2A;INPP5F;STC2;PRDM16;GSE1;B4GALNT4;NTSR2;PTPRN2;NEBL;NR2F1;CDC7;GRIN2C;GP5;TRERF1;MSRA;CYLD;MARCO;MYO5B;ID4;RNPS1;PHF2;PCSK1;PTPRU;PTPRR;GMEB2;KCNC2;GRIK5;RPLP1;ARPC1A;SLC7A14;TMEM51;PTPRM;MED18;CLYBL;GLI3;ZCCHC14;TRIM9;CRTAC1;DLGAP1;CCR7;TEAD1;APC2;TMC1;BRD1;PRMT8;SLC32A1;PARP1;RGMB;SORCS2;PAX2;MC3R;GPRC5B;AEBP2;PITPNM2;EXOC4;MATN1;CHST1;HCLS1;ARHGEF2;SLC29A1;RAPGEF6;SF3B5;WDR25;DOT1L;CRIP2;CRYBA4;FIGN;FGD3;RXRA;TMEM68;RPL13;CTNNA3;LY6G6C;IL12RB1;CSMD1;CCL17;AASDHPPT;FOXB1;BIK;WWP2;LBX1;TTC8;LBX2;KCNS2;TRIP12;PTF1A;LY6G5C;PLCD4;FOXA2;SLC28A3;SH3GL3;GALNT13;NDUFA12;TSEN2;GALNT10;CDH6;CDH4;SCMH1;SESN2;LZTS2;MAP3K7;FADS1;IFNAR2;MAGI1;KIRREL3;TLE3;RPS7;DSCAM;FBXW7;LMO3;SLC30A5;ARID5A;DYRK1B;VRK1;CDYL;TEX2;MYT1;OLFM1;MYCN;RPL7L1;STAMBP;RAD54L2;ERG;RHCG;MAD1L1;BRSK2;RTN1;CREM;CPLX2;TRHDE;FHIT;CPLX1;CACNA1H;IGSF21;SNTG2;DPP6;MOBP;MAN2A2;DPP9;PODXL;ZMAT4;TAC4;ATP6V1H;LRRC4C;SMAD2;SYT3;ZFHX2;WNT3A;BDNF;PHF12;MCC;LRP1B;FBXO31;SLC2A9;EFNA2;TMEM17;PROC;LHX1;NMUR2;LHX5;TMEM18;EIF4G3;ALK;WDR1;CPXM2;FLT4;ARHGEF10L;AFF1;LRRTM4;BDKRB2;TMEM108;HIF1AN;SULT4A1;PGM1;PRKG1;GRID1;PDE4D;NAV1;TRAF1;TSN;CKAP4;ACTA1;DMRTA2;ARL4A;NPEPL1;IFNG;DDAH2;CRY1;SAG;CDH13;ST6GALNAC3;DOCK2;CAMK1G;MCPH1;HDAC4;NFAT5;NRXN3;OPRL1;HSD17B12;MAT2B;SPG7;ATP2C1;PPM1E;PTHLH;GNA13;MTA1;ABLIM2;NCLN;TAF1B;SLITRK1;BNIP2;PTK2B;SLIT2;HES3;CHGA;SMARCE1;NTRK2;KCNJ6;FEM1A;KCNIP1;NTRK3;PCDH7;FBXL18;ATP2B2;SGCZ;TBX3;KLF6;NFASC;POLR3B;ERCC1;KLF9;TRIM36
SMAD4 21799915 ChIP-Seq A2780 Human	1.79353	70.0601	1.08463e-17	1.99995e-16	2.10177e-51	2.00167	0.00167415	1.55262	CPNE8;MAML2;MYT1L;GLDC;COL12A1;SLC4A4;CLDN1;BACH2;ZC3H12D;SYNPR;ALCAM;HERC1;RPS6KA2;NAMPT;CPNE2;SOX9;NCKAP5;CALN1;UNC5A;LIMCH1;KCNK12;GLCE;ARRDC3;DDX10;WDR75;MTUS2;PRKCA;EBF3;UNC5D;DICER1;ANK3;PDYN;FNDC7;KIAA1217;CCNY;TCERG1L;OPTC;RFX7;CD109;SIK3;MMADHC;SDC3;LPAR1;SCFD1;GRIN2A;RRS1;HIVEP1;LTA4H;PLCG1;DNAH12;JAG1;PTPRN2;COL24A1;NEBL;BCL11A;APCDD1L;ABCA4;NFATC2;CDC7;IGF1;TRERF1;PBX1;DCLK1;MSRA;CYLD;MARCO;VANGL2;EIF5;FAT3;INTS9;FBXL7;CPEB4;SPAG16;SLC44A5;DIRAS3;NRP1;PCSK1;PTPRU;NRP2;KCNC2;FAF1;SLC7A14;SNX13;PTPRM;CLTA;PTPRJ;SIPA1L2;WDR43;GLI3;ROBO1;ZCCHC14;ADAMTSL1;CLDN22;PCLO;SLC22A16;CRTAC1;MED10;BBS9;DLGAP1;TEAD1;CD34;ANKRD6;ZYG11B;ZHX2;WDR36;PRMT8;GAB1;TET2;SLC39A10;RRAS2;PAX3;PAX2;TMC2;TOX3;RNF144B;MMP15;TMEM33;PACS1;ARHGEF3;EXOC4;SLC29A1;LRRC3B;VGLL3;PIGH;SP100;SGMS1;ANKRD55;ADCY2;FIGN;AOAH;EGFR;STX11;RXRA;FAM172A;NPY;NTF3;ANO10;CTNNA3;CTNNA2;CSMD1;ZNF462;GABRA1;MAP3K1;PNPLA7;MGMT;IL10RA;MTX3;DAB2IP;PEX10;UBE2G1;POU4F3;TMEM154;SH3RF3;SH3RF2;SMOC2;TTLL5;NFIA;FILIP1;B9D1;TRIP12;LGR6;ZNF330;GALNT13;DGKB;RASEF;CMIP;CDH4;EFEMP1;KIF5C;KIF5B;SCMH1;CHP2;ZNF568;STK32B;TECTA;MAGI1;MAP2K3;TLE3;CD96;KCNH7;LMO3;ZBTB38;SLC30A5;MAGI2;VASH2;VRK1;LIFR;MITF;CDYL;ATP1B1;TEX2;THOC7;FOXP2;PYGO1;TANC1;OXA1L;CACNB4;LMX1A;STIM2;AMPH;ROR1;FKBP9;IFNAR1;BLK;DLX6;SLC1A1;ARL1;ITPR1;TNFRSF11B;UBR1;ARHGAP15;TRHDE;FHIT;SUPT6H;LTBP1;FOXO1;IGSF21;STRA8;DPP6;ATXN1;ZMAT4;PACSIN2;CAMTA1;LRRC4C;SRGAP1;SLC38A4;KCNF1;SMAD1;ZFHX3;AUTS2;CNTN5;MUC16;BDNF;WSCD2;TMEM132B;PHF12;HMGA2;FBXO34;TRAPPC9;MCC;LRP1B;FBXO31;REEP3;NFE2L3;NMUR2;SP8;EIF4G3;PLEKHM3;MYD88;FGF10;MDM1;ITGB1;RERE;ALK;LRGUK;THRB;KCNK9;MEGF11;TREH;CHD7;LDB2;SYNE1;PIK3C2B;UNC80;CALB2;LRRTM4;MYO18B;TMEM107;ZNF385D;PRKG1;ARHGEF11;EMX2;TRPC6;GRID1;VPS13C;PDE4D;KSR2;OR6P1;DMRTA2;VCAN;DDAH1;CRY1;CDH13;BCAT1;ST6GALNAC3;DOCK1;SHANK2;ITGA9;SHANK1;NLGN1;HLF;ROCK1;ROCK2;LRTM1;NRXN3;PARN;ASAP1;OR10P1;RNF7;HSD17B12;PPM1K;MAT2B;THBS1;THSD4;THBS4;PTHLH;GNA14;NRIP1;NAA25;FEM1C;LRIG2;GALNT7;PTPN1;KCNIP1;IRX6;PCDH7;EYA4;KCNIP4;KCNJ16;ATP2B2;FBXL13;SGCZ;TNRC6C;MGAT4C;NELL1;KLF6;NFASC;FRAS1
STAT3 18555785 ChIP-Seq MESCs Mouse	1.94855	74.7062	2.23554e-17	4.02397e-16	4.55623e-34	1.93861	7.29109e-05	1.88421	CPNE8;MAML2;HHIP;GCC2;HS6ST1;SOX2;PSMD7;SOX1;HERC1;ZMIZ1;NAMPT;CPNE2;TNS3;IER2;PKNOX2;PAQR8;SRRM2;ST6GAL1;CSNK2A1;KCNK12;GLCE;PRKCE;HPCAL1;MED8;EBF3;PDYN;ARMC1;CHIT1;DYNC1LI1;POR;PRKAR1B;SIK3;COL13A1;SDC4;TSHZ3;SDC3;MGST2;APCDD1;PIK3R5;GRIN2A;FAM124B;PCBP1;PRDM16;RRS1;GSG1L;MYL10;COL24A1;NEBL;NBEAL1;IGF1;TRERF1;PBX1;GNG13;SLC6A6;PEX5L;ID2;ID4;TECPR2;SLC44A5;PCSK1;NRP2;PTPRS;GRIK3;OTUD7A;PYGM;MED18;ROBO1;ADAMTSL1;RPTOR;AKAP13;CRTAC1;TCTN1;BBS9;DLGAP1;RRP12;DUSP5;ZHX2;BRD1;PRMT8;RIPK2;ANXA3;TET2;SLC39A10;GMIP;TERF1;CBFA2T3;SUPT3H;PAX2;AJAP1;TOX3;GPRC5B;AEBP2;WAC;ARHGEF2;PABPC1;CHST2;SF3B5;SGMS1;ANKRD55;HAAO;ODC1;TRAK1;STX11;SERTAD3;EXTL1;GBX2;HAS3;METTL4;CSMD1;CCL17;LDLR;CSNK1A1;UBE2G1;WWP2;POU4F1;TTC8;KLHL6;TRIP12;FHOD3;CD83;RTKN2;NDUFA10;ARID4A;UBE3A;KIF5B;NARS2;FBRSL1;SMARCAD1;NEK2;TLE3;USP7;MREG;CD93;ZBTB38;DIO2;MITF;LIFR;CDYL;ATP1B1;OLFM1;MYCN;LMX1A;SCN8A;MAD1L1;DLX2;NOTCH1;ANKRD11;NTM;DDX60;ARHGAP15;FOXO1;GLIS2;FAM83H;IGSF21;SNTG2;TPO;ZMAT4;UBC;ABL1;CAMTA1;TAC4;BMF;RPRD1A;SMAD2;UBE2H;ZFHX3;GGT6;GOT1;AUTS2;DNAJC11;ASNS;FBXO34;TECRL;OPN5;LRP1B;SMAD7;PTPRE;ARHGAP32;LRCH1;PAN3;LSM6;EFNA2;REEP3;NMUR2;TCF4;MAP3K13;LSM14A;PRR5;THRB;WDR1;CPXM2;MEGF11;LECT2;ATP2A3;ARHGEF10L;LDB2;MCF2L;TMEM108;KLF12;PDE4D;CKAP4;DMRTA2;ARL4A;IFNG;SPOPL;BCAT1;CAMK1G;HDAC4;NFAT5;NLGN1;DDC;NXN;MFF;AGPAT3;AGPAT4;GNA14;NCLN;CYTH4;ABLIM2;ARL13B;CHSY1;CNR1;SLITRK5;BNIP2;NCAM2;JAZF1;TCF7L2;IRX6;NTRK3;FOXJ2;EFR3B;MYO16;TBX3;MAPK10;MGAT4C;KLF6;P2RX4;FMNL2;CDKN2AIPNL;KLF9;QRICH1;LPIN2;FAM50B;PTPN3
JARID2 20064375 ChIP-Seq MESCs Mouse	2.20701	84.343	2.52953e-17	4.44727e-16	1.46628e-58	2.95131	7.60528e-10	2.94513	APP;CD83;TRIO;PRDM6;COL12A1;RASEF;RAX;SLC4A4;CDH6;FGF5;CDH4;SOX1;ZMIZ1;ENPP1;CYP1B1;CPNE2;PLXNC1;SOX9;PDE8B;PKNOX2;CALN1;KIRREL3;NKX2-6;NKX6-2;DSCAM;UNC5B;LMO4;KCNK12;VASH2;EBF3;OVOL1;PCDHA12;ANK1;OVOL2;SFRP1;MAF;CACNB4;COL4A2;LMX1A;COL4A1;SCN8A;HHIPL1;CCNO;HOXB6;DLX1;DLX2;TSHZ3;DLX6;SLC1A2;TWIST2;TWIST1;GATA3;TRHDE;PCDH17;IGSF21;GRIN2A;ATXN1;INPP5A;CHST11;PRDM16;GSG1L;STXBP6;RHBDL3;HOXC8;NKX2-4;JAG1;BDNF;ATP8B1;BCL11A;WNT3A;WSCD2;SIAH2;LRRN4;NR2F1;OSGIN1;HMGA2;NFATC1;EVX2;MCC;GP5;GRIN2D;EIF5;CXCL12;GDNF;LHX1;PDE3A;SP5;SP8;LHX5;SIM2;SDK2;HOXD8;SLC44A5;NRP1;PTPRU;NRP2;FLT1;THRB;KCNK9;FOXE1;KCNC2;MEGF11;OTUD7A;PTPRM;HOXC11;PRKG1;EMX2;ZHX2;PRMT8;SLC32A1;GRID1;RIPK4;EN2;COMMD3;EN1;PAX3;FOXL2;CBFA2T3;PAX2;AJAP1;NR5A1;MN1;DMRTA2;TMEFF2;ZEB2;MMP15;ALDH1A2;HAND1;CDH11;CDH13;VWA2;CHST2;NLGN1;KCNA2;LEF1;NEXN;CXCR4;FIGN;ASCL1;DLL1;EHBP1;PTHLH;RASD2;GBX2;CNR1;GSC;HAS3;SLITRK5;SLIT2;CSMD1;CACNG4;IRX1;NTRK2;FOXB1;GABRA1;GSX1;PCDH7;PLCL1;RFTN1;EYA4;WNT7A;ZIC4;ZIC5;LBX1;POU4F1;SGCZ;VAX2;SH3RF3;NELL1;FRAS1;NFIA;TSPAN18;CACHD1;PTF1A;FOXA2
SUZ12 18692474 ChIP-Seq MEFs Mouse	2.1602	82.4707	2.62894e-17	4.517e-16	1.11689e-58	2.85114	3.20718e-12	3.20746	APP;CD83;VIPR2;HHIP;COL12A1;RAX;SLC4A4;CLU;BACH2;CLGN;CDH6;FGF5;CDH4;ALCAM;SOX1;ENPP1;CYP1B1;PLXNC1;SOX9;PTGDR;KIRREL3;NKX6-2;DSCAM;PRKCE;PRKCA;EBF3;OVOL1;ANK1;SFRP1;MAF;CACNB4;PRKAR1B;COL4A2;LOX;COL4A1;MAL;ROR1;PRKCQ;RHCG;HOXB6;DLX1;DLX2;COL13A1;DLX6;SLC1A1;SLC1A2;TWIST2;TWIST1;GATA3;CPLX2;RASGRP1;CPLX1;GRIN2A;DPP6;ATXN1;CHST11;THPO;PODXL;STC2;PRDM16;NDN;HOXC8;WNT3;NTSR2;JUN;BDNF;ATP8B1;BCL11A;WNT3A;SIAH2;NR2F1;HMGA2;NFATC2;NFATC1;EVX2;SYNJ2;GRIN2C;GP5;PTPRE;CPEB1;CXCL12;GDNF;LHX1;TBXAS1;NFE2L3;ID4;PDE3A;SP5;ID3;LHX5;SIM2;HOXD8;ALK;NRP1;PCSK1;PTPRU;NRP2;FLT1;THRB;FLT4;GRIK3;ATP2A3;PTPRM;PRKG1;EMX2;GPR37;TRPC6;SLC32A1;GRID1;TNFRSF19;GAB1;EN2;COMMD3;EN1;PAX3;FOXL2;PAX2;TGFBR1;TGFBR2;NR5A1;ALDH1A3;TMEFF2;DDAH1;MMP15;IRF4;ALDH1A2;HAND1;CDH11;CRY1;IRF8;CDH13;ARHGEF7;GPRC5C;CHST2;MDFI;KCNA2;LEF1;CXCR4;SEMA3F;ASCL1;DLL1;EGFR;PTHLH;ADD2;GNA14;EXTL1;GBX2;CAMK2N1;CNR1;GSC;NTF3;HAS3;SLIT2;CACNG3;CACNG4;CHGA;IRX1;NTRK2;FOXB1;GABRA1;KCNJ6;KCNIP1;BIK;IRX6;NTRK3;PCDH7;IL10RA;EYA4;WNT7A;ATP2B2;ZIC4;LBX1;POU4F1;VAX2;TBX3;POU4F3;SMOC2;TEC;LBX2;NFIA;MAB21L1;TRIM36;PTF1A;FOXA2
JARID2 20075857 ChIP-Seq MESCs Mouse	2.12659	79.9673	4.66632e-17	7.83941e-16	6.28417e-58	2.78261	2.27053e-06	2.31222	CD83;TRIO;FHOD1;PRDM6;RASEF;RAX;MSI1;METRNL;SLC4A4;CDH6;FGF5;CDH4;SOX1;ZMIZ1;CYP1B1;CPNE2;PLXNC1;SOX9;PKNOX2;CALN1;NKX2-6;NKX6-2;UNC5B;LMO4;KCNK12;PRKCE;VASH2;EBF3;LIFR;OVOL1;FOXP2;MAF;SLC9A5;CACNB4;PRKAR1B;COL4A2;LMX1A;LOX;COL4A1;DOK6;HHIPL1;CCNO;HOXB6;DLX1;DLX2;DLX6;SLC1A2;TWIST2;TWIST1;GATA3;TRHDE;MED12L;PCDH17;IGSF21;TRPM2;GRIN2A;DPP6;ATXN1;CHST11;PRDM16;GSG1L;MAP2K7;HOXC8;NKX2-4;WNT3;PRPH;KLHL29;TMEM120B;JUN;ATP8B1;BCL11A;WNT3A;PLK2;SIAH2;NR2F1;HMGA2;NFATC1;EVX2;GRIN2C;PTPRE;BMP3;CPEB1;CXCL12;GDNF;LHX1;PDE3A;SP5;SP8;LHX5;FAT4;SIM2;SDK2;HOXD8;NRP1;PTPRU;NRP2;FLT1;PTPRS;GMEB2;PCDHGB6;KCNK9;FOXE1;KCNC2;FLT4;PRKAG2;PTPRM;HOXC11;PIK3C2B;TRIM9;MECOM;DUSP4;EMX2;ZHX2;SLC32A1;GRID1;EN2;EN1;PAX3;FOXL2;RGMB;ETV4;PAX2;AJAP1;NR5A1;MN1;DMRTA2;ALDH1A3;ZEB2;MMP15;ALDH1A2;HAND1;CDH11;CHST1;CDH13;VWA2;CHST2;PLIN5;GRAMD1B;NLGN1;TNXB;KCNA2;LEF1;CXCR4;SEMA3F;ASCL1;DLL1;EGFR;JAKMIP3;RASD2;PROKR2;SLC25A28;GBX2;CNR1;SPOCK2;GSC;NTF3;SLITRK5;SLIT2;CSMD1;CACNG4;IRX1;NTRK2;FOXB1;GABRA1;GSX1;IRX6;NTRK3;PCDH7;PLCL1;SEMA4B;PRRX2;RFTN1;EYA4;WNT7A;ZIC4;LBX1;MAPK15;VAX2;POU4F3;SH3RF3;NELL1;SMOC2;FRAS1;NFIA;MAB21L1;NAGS;PTF1A;FOXA2
AHR 22903824 ChIP-Seq MCF-7 Human	2.59494	96.9423	5.96379e-17	9.80136e-16	4.15271e-32	2.7261	0.000510939	2.23485	TRIO;TMEM97;NR3C1;DCAF7;GLDN;IGF1R;CDH6;PREX1;CDH4;EFEMP1;CCND1;BASP1;KIF5C;CYP1B1;ENPP1;PDE8B;NCKAP5;MAP3K7;PHLDA1;TBC1D22A;TNS3;PTGDR;TLE3;MREG;DSCAM;FBXW7;ZBTB38;FNDC3B;SLC30A1;DICER1;ATP1B1;DYNC1LI1;DDIT4;OBSL1;TMEM161B;TSHZ2;SLC1A2;FHIT;FXR1;ATXN1;CHST11;INPP5F;STC2;UBC;RRS1;MYL10;BMF;DRD1;LRRC4C;SRGAP1;TFAP2A;KCNF1;TMEM120B;PTPRN2;AUTS2;BOD1;ABCA4;FN1;RASSF8;SYNJ2;ESR1;LRP1B;FBXO31;MED13L;ID4;CPEB4;SPAG16;COL18A1;NRP1;THRB;KCNC2;CPXM2;PRKAG2;WFDC1;PTPRJ;SIPA1L2;PIK3C2B;ROBO1;RPTOR;NHSL1;PCLO;MYO18B;FLVCR2;CCR7;TEAD1;NCOA2;ARHGEF10;KLF12;VPS13D;SUPT3H;ALDH1A3;ELF3;CEACAM6;PITPNM2;GSTP1;HAAO;ODC1;LEF1;WIZ;FIGN;ASAP1;SEMA3F;SPG7;DLL1;EGFR;ADD2;GNA14;FGD5;DNAJB6;CUX1;PERP;NRIP1;CTNNA1;PTPN1;TCF7L2;KCNJ6;PNPLA7;EFR3B;MYO16;SH3RF2;ASB7;LGR4
TCF3/E2A 22897851 ChIP-Seq JUKARTE6-1 Human	1.92191	71.1296	8.44977e-17	1.35915e-15	2.18811e-42	2.09214	1.22253e-05	1.99314	PGAP1;LPGAT1;SLC46A2;HHIP;KLHDC7A;HS6ST1;BACH2;SPATA24;RCC1;CPNE2;SOX9;CALN1;EPHB3;SLC6A19;NKX2-6;WSB1;NHLRC3;COG6;HPCAL1;DDX10;MTUS2;UNC5D;RUFY1;DEPDC1B;RFX7;SIK3;PRKCQ;SPATA19;ALG10B;CES2;TMEM161B;PDE1C;TSHZ2;TWIST2;GATA3;TTBK1;STC2;RRS1;TNRC18;RHBDL3;SLAMF1;JUN;PTPRN2;COL24A1;BCL11A;FN1;TRERF1;PAFAH2;MED13L;CYLD;PEX5L;MON1B;DDR1;NRP1;PTPRU;FAF1;GBE1;PRPF19;RAB22A;ROBO1;ZCCHC14;ZNF808;NHSL1;KIF19;TCTN1;CCR7;RNF152;TEAD1;TMC1;GPR37;SLC39A10;EN1;SIRT1;SUPT3H;CTTNBP2NL;MN1;NCR2;TOX3;SLC22A24;PACS1;PXDN;PITPNM2;ARHGEF3;EXOC4;ANGPTL2;ERGIC2;PTMA;CHST2;OCA2;KCNA5;AOAH;ASCL1;SNX29;FGD5;RXRA;FAM172A;CUX1;NPY;FOXB1;AADAT;MGMT;GATAD2A;SKI;TTC8;NFIA;SLC28A3;OTUD4;N6AMT1;CD83;UBE3A;NR3C1;CDH9;CDH6;CDH4;PTTG2;PHYHD1;NEK2;MAP3K7;LZTS1;KIRREL3;MREG;KDM2A;DSCAM;FBXW7;LMO4;UBE2E3;LMO3;DIO2;MITF;VRK1;MAF;OBSCN;COL4A1;ZNF311;BLK;NTM;ITPR1;DDX60;CPLX2;FHIT;CPLX1;SNTG2;TPO;DPP6;MOBP;PODXL;ZMAT4;NDN;NPHP4;DRD1;EVI5;SRGAP1;WNT3;KLHL29;TMEM120B;AUTS2;ATP8B1;TMEM132B;TNK2;HMGA2;FBXO34;TRAPPC9;TECRL;FBXO31;SMAD7;DIAPH1;GRHPR;CXCL12;NF1;NMUR2;TCF4;CLPTM1L;STT3B;TMEM18;EIF4G3;SDK2;MDM1;LRGUK;FLT1;THRB;WDR1;CHD7;ATP2A3;CHD5;PIK3C2B;SYNE1;MCF2L;MYO18B;BOK;ACTR2;VPS13C;NAV1;ARFGAP3;ETV4;YWHAZ;ARFGAP1;PTBP2;TSN;DCN;TGFBR2;ELF3;IFNG;TBC1D5;CDH11;CRY1;SHANK2;ITGA9;MCPH1;COLEC12;NLGN1;DDC;HLF;LEF1;ASAP1;MAT2B;AGPAT3;AGPAT4;CAND1;ZNF629;DNAJB6;ERICH1;SLITRK1;SLITRK5;PTK2B;SLIT2;CACNG3;IRX1;SMARCE1;NTRK2;KCNJ6;GALNT5;PLCL1;B3GAT1;TBX3;TPCN2;NFASC;PDCD4;SPRY1;VPS45;ALDH8A1;KCNK1;CPVL;SSBP3;MYO1G
TOP2B 26459242 ChIP-Seq MCF-7 Human	1.89755	70.0345	9.35725e-17	1.47377e-15	4.15171e-46	2.12677	5.68001e-06	2.01541	HHIP;KLHDC7A;GHITM;HS6ST1;RXFP1;BACH2;MYLK;SOX2;ALCAM;PSMD7;NAMPT;CYP1B1;NCKAP5;TNS3;EPHB3;PAQR8;SLC6A19;UNC5A;COG6;LIMCH1;MED8;SND1;CD109;NOBOX;PRKCQ;PDE1C;TSHZ2;GATA3;RFPL4B;STC2;ZNF703;GSG1L;MYL10;LTA4H;RAB11FIP3;NTSR2;JUN;JAG1;ZNF141;FN1;IGF1;TRERF1;PTK2;NFATC4;ACER2;SLC6A6;COL9A1;ID4;TMCC2;FBXL7;MON1B;DDR1;PHF2;GBE1;RPLP1;FAF1;PTPRM;MED18;GLI3;ROBO1;ADAMTSL1;RPTOR;NHSL1;PCLO;MECOM;BBS9;TEAD1;ANKRD6;GPR37;MME;RIPK2;SSR3;EN1;SUPT3H;CTTNBP2NL;TOX3;ZEB2;AEBP2;EXOC4;FAM20C;LRRC3B;CHST2;VGLL3;OCA2;NBAS;AKR1D1;ASCL1;EGFR;GNAI2;SNX29;GBX2;HSF2;PERP;NPY;CTNNA1;CTNNA2;CSMD1;DYNC1I1;MAP3K1;GSX1;MTX2;AADAT;MTX3;SULF1;MPP7;RNF146;TTC8;TTLL5;KCNS2;FILIP1;PTF1A;CD83;GALNT13;UBE3A;HNMT;CDH9;GALNT10;IGF1R;CDH6;KIF5C;BASP1;MAP3K7;STK32B;IFNAR2;MAGI1;KIRREL3;RNF44;DSCAM;FBXW7;LMO4;HGF;LMO3;UBE2E3;ZNF98;VRK1;FRMD4B;VRK2;FOXP2;EDAR;ZNF91;FRMD6;MAF;LMX1A;STIM2;SCNN1B;ZFP42;UBE2V2;ROR1;DLX6;NTM;SLC41A3;GMPS;RHOBTB3;ARHGAP15;TRHDE;SNTG2;DPP6;ATXN1;KLC2;PODXL;NDN;BMF;DRD1;PDZD8;WNT3;SLC38A4;KLHL29;TFAP2B;UBE2H;ZFHX3;AUTS2;BOD1;ATP8B1;TMEM132B;HMGA2;FBXO34;SYNJ2;TECRL;ESR1;OPN5;SSH1;NMUR2;SP8;STT3B;MAP3K13;EIF4G3;FGF10;MDM1;FLT1;SH2D4A;CPXM2;ATP2A2;ADAR;DDX41;PIK3CG;HEBP2;MYO18B;IQUB;POLH;KLF12;PPP1R12A;VPS13C;KSR2;OR6P1;TSN;VCAN;IFNG;IRF4;CDH11;IRF8;LCP1;MCPH1;AGPAT5;NLGN1;NRXN3;MAT2B;THBS2;EHBP1;THSD4;JAKMIP3;HDAC7;GNA14;CAND1;DNAJB6;ERICH1;CNR1;GNA12;NRIP1;SLIT2;CACNG3;JAZF1;OPCML;BEND6;GALNT7;IRX1;NTRK2;HSD3B2;PCDH7;SEMA4B;MBOAT1;CDC5L;ZIC4;SGCZ;TBX3;MGAT4C;NELL1;KLF6;NFASC;MAB21L1;TRIM36;ALDH8A1;CPVL;FAM50B
SMARCD1 25818293 ChIP-Seq ESCs Mouse	1.8651	68.5407	1.09672e-16	1.69208e-15	4.47593e-42	2.01109	2.41525e-06	2.03105	APP;LPGAT1;TRIO;VIPR2;TMEM41B;COL12A1;RPL8;SLC4A4;SYNPR;PREX1;MPRIP;DPYSL3;PLCE1;DIP2C;NCKAP5;PKNOX2;EIF2A;CALN1;PRKCI;RBFOX1;PRKCE;PTOV1;MTUS2;UNC5D;DICER1;ANK1;ARMC1;XRN1;KCNQ1;SIK3;TMEM161B;MTMR3;PDE1C;MYCBP2;AGAP1;APCDD1;PRDM10;MED12L;TTBK1;GIGYF2;TRPM1;SCFD1;GRIN2A;TNRC18;PTPRN2;COL24A1;NBEAL1;GRIN2C;TRERF1;PBX1;PTK2;MSRA;MYO5B;FAT3;PLCH2;FBXL7;SPAG16;SLC44A5;TENM2;TENM3;DOC2A;KCNC2;FAF1;MEI4;OTUD7A;PRKAG2;PYGM;PTPRK;GLI3;FARS2;ROBO1;AKAP13;TRIM9;MECOM;NCOA2;GPR37;MME;GAB1;TET2;TACR3;SORCS2;SUPT3H;NR5A1;TMEFF2;TET3;EXOC4;ERGIC2;GPRC5C;OCA2;NBAS;AHCY;SGMS1;ADCY2;FIGN;TRAK1;GNAI2;SNX29;FAM172A;CUX1;HSD17B2;CTNNA3;CTNNA2;DYNC1I1;GIT2;CSNK1A1;DAB2IP;PCDHB14;UBE2G1;MPP7;GATAD2A;RNF146;TTLL5;KLHL6;CCDC7;CACHD1;LGR6;BRDT;SLC28A3;N6AMT1;GALNT13;FHOD1;HNMT;CDH9;CMIP;IGF1R;CDH4;NFATC2IP;ENPP1;FBRSL1;PDE8B;LZTS1;IFNAR2;MAGI1;KIRREL3;KCNH7;MAGI2;FRMD4B;ATP1B1;FOXP2;CACNB1;SLC9A5;CACNB4;SCNN1B;DOK6;SCN8A;RPL7L1;ZFP42;FKBP9;ERG;MAD1L1;ANKRD17;RTN1;ANKRD11;NTM;SLC1A1;ITPR1;UBR1;DDX60;TRHDE;FHIT;ACACB;LTBP1;FOXO1;ARHGAP22;SNTG2;DPP6;GRK6;EP400;CAMTA1;LRRC4C;EVI5;UBE2F;KLHL29;GCKR;AUTS2;CNTN5;TMEM132B;PHF12;HMGA2;SYNJ2;MCC;TECRL;LRP1B;FBXO31;SSH1;NF1;STT3B;EIF4G3;SDK2;FGF10;RERE;THRB;FLT1;MEGF11;CHD5;PPP6R3;TMEM108;PRKG1;KLF12;GRID1;VPS13C;PDE4D;USP44;TNFRSF19;VPS13D;NAV1;TGFBR2;PCCA;ALDH1A2;RASA1;CRY1;CDH13;ST6GALNAC3;DOCK2;L3MBTL4;DOCK1;SHANK2;MCPH1;COLEC12;PPP1R15B;NFAT5;NLGN1;ROCK1;ROCK2;LEF1;NRXN3;RBM4B;AMBRA1;ATP2C1;EHBP1;MALT1;AGPAT3;THSD4;RASD2;DCAF17;TYW1;PTK2B;SLIT2;NCAM2;OPCML;CHGA;SMARCE1;KCNJ6;KCNIP1;NTRK3;KCNIP4;MBOAT1;SGCZ;MYO16;MAPK10;MGAT4C;NELL1;NFASC;TEC;FRAS1;FMNL2;PDCD4;BUD13;VPS45;VIM;SMAP2;ABCE1;LPIN2;UNC79;FAM50B;MYO1G
RING1B 27294783 Chip-Seq ESCs Mouse	1.87277	68.7174	1.15996e-16	1.75386e-15	5.80291e-47	2.10838	5.61249e-06	1.99285	PNMT;CPNE8;SMARCAL1;APP;PGAP1;LPGAT1;VIPR2;GLDC;RAX;TXNDC17;ALCAM;SOX1;ZMIZ1;NAMPT;CYP1B1;GNAT1;SOX9;PKNOX2;PTGDR;PAQR8;CCBE1;NKX2-6;UNC5A;UNC5B;PRKCE;ARRDC3;HPCAL1;EBF3;OVOL2;TCERG1L;OPTC;PPA1;DDIT4;FLYWCH2;KDELR3;OBSL1;CCNO;HOXB6;PFN3;TPH1;COL13A1;TSHZ3;TWIST2;TWIST1;PCDH17;GRIN2A;STC2;PRDM16;RRS1;HIVEP1;GSE1;TNRC18;RHBDL3;HOXC8;B4GALNT4;JUN;JAG1;BCL11A;FN1;NR2F1;NFATC1;GP5;TRERF1;PBX1;NFATC4;VANGL2;MYO5B;ZFAT;ID2;ID4;ID3;SIM2;PCDHB7;NRP1;PTPRU;NRP2;PTPRS;FOXE1;KCNC2;GPAA1;GLI3;NHSL1;FFAR2;RNF152;APC2;DUSP4;ZHX2;GPR37;SLC32A1;TCF15;GAB1;EN2;SLC39A10;COMMD3;EN1;PAX3;PRSS16;RGMB;PAX2;NR5A1;UGDH;TMEFF2;ZEB2;GPRC5B;CDC42EP4;PXDN;ITPKA;ARHGEF3;CHST1;FAM20C;PTMA;GPRC5C;TNXB;CXCR4;ADCY2;CRIP2;ASCL1;EGFR;GNAI2;GBX2;GSC;GPC1;PERP;NTF3;HSF5;CSMD1;GABRA1;FOXB1;CDKN2B;GSX1;CSNK1A1;PCDHB11;LBX1;POU4F1;POU4F3;PER2;NFIA;KCNS2;FOXA2;PRDM6;NR3C1;METRNL;GALNT10;FGF5;CDH6;CCND1;KIF5C;ENPP1;PLXNC1;PHLDA1;PPFIA3;TLE3;SEMA6C;KDM2A;MREG;LMO4;VASH2;ARID5A;VRK2;PCDHA12;FOXP2;TUBA4A;OBSCN;MYCN;MAF;LMX1A;ILVBL;EIF4E1B;SCN8A;HHIPL1;MAL;ROR1;ERG;MAZ;RHOBTB3;RASGRP2;TRHDE;CACNA1H;FOXO1;ZFP36L2;TMEM121;IGSF21;TAC4;ATP6V1H;BMF;WNT3;PRPH;KLHL29;AUTS2;WNT3A;PTCH1;HMGA2;EVX2;LRP1B;GFAP;NFKBIA;AMACR;GDNF;LHX1;SP5;SP8;LHX5;ESAM;SDK2;FGF10;FLT1;PCDHGB6;KCNK9;FLT4;CHD7;PIK3C2B;UNC80;BOK;EMX2;MARS2;USP44;ARHGEF19;NRG2;GLRX2;COASY;TGFBR1;DMRTA2;VCAN;VGF;IRF4;TBC1D5;HAND1;CRY1;SHANK3;THOP1;PPP1R15B;HLF;NXN;LEF1;SEMA3F;PPM1E;DLL1;GNA14;SPOCK2;SLITRK5;STOM;D2HGDH;SLIT2;LRIG2;HES3;BEND6;NTRK3;PLCL1;EYA4;PDX1;MBOAT1;ZIC5;DEK;EFR3B;MAPK15;TBX3;CDKN2AIPNL;MAB21L1;KLF9;SPRY1;NAGS;VIM
OLIG2 23332759 ChIP-Seq OLIGODENDROCYTES Mouse	1.86126	67.7999	1.5135e-16	2.24354e-15	1.36994e-42	2.02148	0.000129351	1.79645	SMARCAL1;APP;PGAP1;ABAT;GLDN;SOX2;SYNPR;ALCAM;MPRIP;RPS6KA2;DPYSL3;DIP2C;TBC1D10A;EPHB3;GABARAPL1;ST6GAL1;COG6;LIMCH1;PRKCE;FNDC3B;MED8;DDX10;WDR75;PRKCA;EBF3;ANK3;SND1;DKK3;CCNY;TCERG1L;XRN2;TPH1;PDE1C;MYCBP2;GATA3;PCDH17;DGUOK;SCFD1;CHST11;SEC14L5;RRS1;JAG1;XRCC5;PLK2;SIAH2;NR2F1;DCLK2;CDC7;PBX1;DCLK1;GNG13;IL22RA1;CYLD;ZFAT;ID2;ID4;PDE3A;FAT4;MON1B;CPEB4;NRP1;PCSK1;GBE1;FAF1;CETN3;MEI4;PCSK9;PTPRM;GLI3;ROBO1;RPTOR;MECOM;TEAD1;RNF152;DUSP4;TMC1;NCOA2;GPR37;MME;MIOS;RIPK2;LRRC40;TACR3;RNF144B;TOX3;TMEFF2;ZEB2;TMEM33;AGPS;ARHGEF3;EXOC3;RAPGEF5;ARHGEF7;SGMS1;STX17;AKR1D1;FIGN;SNX30;TRAK1;FGD3;PROKR2;HSF2;NPY;TMEM68;CTNNA2;CSMD1;DYNC1I1;FOXB1;CDKN2B;MAP3K1;MBD2;WWP2;DCBLD2;NFIA;KCNS2;CCDC7;CACHD1;EBAG9;PLCD4;LGR4;N6AMT1;CD83;RTKN2;GPR63;CPOX;ARID4A;UBE3A;NR3C1;IGF1R;CDH6;EFEMP1;KIF5C;BASP1;KIF5B;NARS2;FAM3C;LZTS1;TECTA;KIRREL3;TECTB;TLE3;MREG;NKX6-2;DSCAM;LMO4;ZBTB38;SLC30A5;DIO2;LIFR;SLC30A1;MITF;CDYL;MAF;STIM2;COL4A1;DOK6;AMPH;RHCG;NTM;SLC1A1;ARHGAP15;CPLX2;TRHDE;RASGRP1;FOXO1;TPO;DPP6;MOBP;PODXL;ZMAT4;BAG1;LRRC4C;KLHL29;SMAD2;EIF2B2;SLC37A1;ATP8B1;PTCH1;HMGA2;TECRL;OPN5;LRP1B;GRHPR;BMP3;LRCH1;TMEM17;GDNF;REEP3;ZFP64;NF1;NMUR2;SP8;ESAM;EIF4G3;THRB;B4GALT1;KCNK9;WDR1;SH2D4A;ADAR;LDB2;TNFSF13B;LRRTM4;UBTF;WDR7;ACTR2;KLF12;TRPC6;PPP1R12A;ELAC2;PDE4D;DCN;TGFBR2;DMRTA2;ARL4A;IRF4;TBC1D5;RASA1;CDH11;BCAT1;SHANK2;RBM22;PPP1R15B;NLGN1;ROCK1;RAP1GDS1;LEF1;NRXN3;PARD6G;MAT2B;JAKMIP3;GNA14;ABLIM2;CHSY1;SLITRK1;GNA12;SLITRK5;E2F3;SLIT2;NCAM2;CACNG3;OPCML;IRX1;SMARCE1;GALNT5;RWDD3;IRX6;NTRK3;PCDH7;PLCL1;KCNIP4;CDC5L;CFLAR;TBX3;GZMK;MGAT4C;NFASC;CDKN2AIPNL;POLR3B;SPRY1;VPS45;FAM98A;VIM;CPVL;METAP2
ISL1 27105846 Chip-Seq CPCs Mouse	1.98666	72.2908	1.57353e-16	2.28767e-15	2.53803e-31	1.96295	3.21267e-07	2.30205	APP;HHIP;HS6ST1;BACH2;AQP1;SOX2;PREX1;HERC1;ZMIZ1;TBC1D22A;TNS3;IER2;EPHB3;PRKCI;WSB1;UNC5B;LIMCH1;PRKCE;FNDC3B;DICER1;UNC5D;OVOL2;TCERG1L;RFX7;DDIT4;SERPING1;NOBOX;PRKCQ;SIK1;KDELR3;CTBP1;MYCBP2;GATA3;MED12L;PCBP1;HIVEP1;TNRC18;N4BP1;NR2C2AP;JUN;INSR;ABCA4;SETD1A;NR2F1;MRPL23;MED13L;NFATC4;ACER2;ID2;PDE3A;ID3;FAT3;SCN2B;NRP1;COL18A1;DAZAP2;NRP2;FOXE1;RPLP1;PRKAG2;SIPA1L2;GLI3;ROBO1;ZCCHC14;MECOM;BBS9;DLGAP1;TEAD1;DUSP4;PARP1;RIPK4;SLC39A10;EN1;PAX3;PAX2;MN1;RNF144B;TOX3;UGDH;ZEB2;AEBP2;PXDN;RAPGEF5;SMTNL2;PTMA;GRAMD1B;DOT1L;CXCR4;GDPD5;CUX1;GSC;DYNC1I1;PAK4;SVIL;MTX2;TMEM176B;DAB2IP;SULF1;PSMB8;GATAD2A;PER2;TM9SF1;CACHD1;HDGF;PTF1A;YPEL5;FOXA2;CD83;PRDM6;IGF1R;CDH6;CCND1;NARS2;ENPP1;TEKT3;PHLDA1;KIRREL3;TLE3;RNF44;DSCAM;LMO4;LMO3;LIG3;CDYL;PYGO1;TANC1;FRMD6;MAF;UBE2V2;BLK;DNMT1;MAZ;SLC1A2;CPLX2;IGSF21;PODXL;DHRS7C;UBC;ATP6V1H;ANKRD28;SMAD2;AUTS2;ATP8B1;PTCH1;HMGA2;TRAPPC9;SMAD7;PTPRE;GRHPR;ARHGAP31;LRCH1;PAN3;LSM6;ATG16L2;GDNF;LHX1;REEP3;NF1;SP5;LHX5;EIF4G3;FGF10;RERE;FLT1;CHD7;ATP2A3;ADAR;AFF1;MCF2L;WDR7;EED;PDE4D;VPS13D;NAV1;YWHAZ;PTBP2;TSN;TGFBR2;VCAN;PCCA;DDAH1;HAND1;GNB1L;MCPH1;HLF;HDAC1;LRTM1;PARD6G;WIZ;HSD17B12;PPM1K;RNF7;MLLT6;POLD3;CHSY1;CNR1;NRIP1;LRIG2;FBRS;OPCML;PCDH7;PLCL1;EYA4;MBOAT1;LYSMD4;FBXL14;USP29;TBX3;ERCC2;ALOX5AP;ASB7;CD248;QRICH1;SPRY1;NAGS;SSBP3;PTPN3
AR 25329375 ChIP-Seq VCAP Human	1.9121	68.8565	2.29415e-16	3.27241e-15	1.55224e-43	2.12348	0.000247372	1.80254	APP;TRIO;COL12A1;KLHDC7A;BACH2;CYP1B1;SOX9;TNS3;NKX2-6;WSB1;CSNK2A1;UNC5B;FNDC3B;UNC5D;OVOL1;PRKAB1;SND1;ARMC1;KIAA1217;XRN1;KCNQ1;ALG10B;MMADHC;TMEM161B;AIRE;GATA3;PCDH17;RFPL4B;ZNF703;LTA4H;SPTBN2;DNAH12;JUN;JAG1;PTPRN2;NEBL;PLK2;FN1;RASSF8;NFATC2;CDC7;GP5;PTK2;PAFAH2;MED13L;ACER2;MSRA;MARCO;ZFAT;FAT3;FAT4;DHX29;SIM2;FBXL7;NRP1;PCSK1;NRP2;GBE1;PTPRJ;GLI3;OSBPL10;ROBO1;PCLO;MECOM;GLIPR2;TMC1;NCOA2;PRMT8;MME;RIPK2;RRAS2;SLC39A10;CTTNBP2NL;NR5A1;PSMA6;TOX3;TMEM33;PACS1;PXDN;PITPNM2;ARHGEF3;GPRC5C;RAPGEF6;GRAMD1B;OCA2;HAAO;ADCY2;EGFR;CHRAC1;GBX2;GSC;NPY;NTF3;ATP6V1G3;DYNC1I1;ZNF462;FOXB1;AADAT;MTX2;TMEM176B;RFTN1;WNT7A;SULF1;DCBLD2;SMOC2;TTC8;NFIA;KCNS2;LGR6;ZNF330;STEAP4;DGKB;NDUFA10;HNMT;NR3C1;CDH9;IGF1R;FGF5;CDH4;CCND1;BASP1;NARS2;PLXNC1;PDE8B;MAP3K7;CD96;CEP135;KDM2A;DSCAM;UBE2E3;SLC30A5;HGF;LMO3;DIO2;LIFR;VRK2;OLFM1;FRMD6;MAF;COL4A2;STIM2;COL4A1;AMPH;SQSTM1;ANKRD17;NOTCH1;NTM;FHIT;IGSF21;DPP6;NLRP9;PODXL;CAMTA1;ANKRD10;NPHP4;LRRC4C;EVI5;WNT3;KLHL29;SLC37A1;AUTS2;BOD1;WSCD2;HMGA1;TECRL;LRP1B;GRHPR;CXCL12;TMEM17;COL5A1;CRYL1;CLPTM1L;SDK2;PLEKHM3;RERE;KCNK9;WDR1;CHD7;HMGB2;UNC80;HEBP2;LRRTM4;MYO18B;WDR7;ZNF385D;PRKG1;POLH;KLF12;CDADC1;VPS13C;PTBP2;TSN;TGFBR2;ACTA1;TBC1D5;ZNF516;SPOPL;ST6GALNAC3;L3MBTL4;SHANK2;COLEC12;NLGN1;LRTM1;LEF1;AGPAT3;THSD4;GNA14;DNAJB6;SLITRK1;GNA12;TYW1;SLITRK5;PTK2B;SLIT2;NCAM2;MUC6;OPCML;GALNT7;NTRK2;ARFGEF2;KCNJ6;RWDD3;KCNIP1;PCDH7;CDC5L;EFR3B;MYO16;TBX3;TPCN2;KLF6;TEC;FRAS1;ERCC2;KLF9;BUD13;ZNF611;VIM;KCNK1;CPVL;LPIN2
SMAD3 21741376 ChIP-Seq EPCs Human	1.97874	70.1663	3.98004e-16	5.57206e-15	3.62221e-41	2.19024	0.000201887	1.88141	PGAP1;MAML2;RXFP1;HS6ST1;BACH2;NAMPT;PLCE1;SOX9;TNS3;EPHB3;WSB1;KCNK12;PRKCE;ARRDC3;FNDC3B;UNC5D;PDYN;OVOL2;CHIT1;TCERG1L;RFX7;TRIM13;NOBOX;PRKCQ;GATA3;PCDH17;PIK3R5;TRPM1;GRIN2A;CHST11;ZNF703;MAP7;JUN;JAG1;NEBL;FOXF1;PLK2;IGF1;FAT3;MON1B;CPEB4;DDR1;DIRAS3;SPAG16;PTPRU;NRP2;GRIK3;PTPRM;SIPA1L2;GLI3;ADAMTSL1;SLC22A16;GLIPR2;DUSP5;ZHX2;MME;COMMD3;COMMD1;RGMB;PAX2;AJAP1;MN1;EXOC4;MATN1;MDFI;NBAS;HAAO;ADCY2;ASCL1;CUX1;PERP;NTF3;HAS3;ATP6V1G3;PAIP2;TP53I11;ZNF462;MGMT;MTX2;TTLL5;CACHD1;SLC28A3;CD83;DGKB;NDUFA10;TSEN2;NR3C1;CMIP;GALNT10;CDH6;CDH4;BASP1;NARS2;TEKT3;MAP3K7;LZTS1;KIRREL3;MAGI1;RAB2A;MREG;CD93;DSCAM;KCNH7;MITF;VRK1;LIFR;CDYL;FOXP2;DISP1;MAF;LMX1A;STIM2;TEX9;ERG;DLX1;NTM;SLC1A1;RHOBTB3;FHIT;IGSF21;LRRC4C;ZNF423;SMAD2;GCKR;GOT1;AUTS2;MUC16;TMEM132B;TRAPPC9;OPN5;LRP1B;SMAD7;REEP3;NF1;NMUR2;TCF4;LHX5;STT3B;FGF10;ITGB1;RERE;ALK;KCNK9;SH2D4A;HMGB2;ADAR;SYNE1;LRRTM4;MCF2L;WDR7;PGM1;CR2;EED;TNFRSF19;VPS13D;NAV1;KSR2;YWHAZ;PTBP2;TSN;DCN;TGFBR2;ARL4A;TBC1D5;ALDH1A2;HAND1;CDH11;CDH13;L3MBTL4;CAMK1G;ITGA9;ZP4;NLGN1;HLF;ROCK1;NXN;RGS16;LRTM1;NRXN3;RNF7;CDC45;ZNF629;ERICH1;SLITRK1;CNR1;NRIP1;NAA25;TYW1;SLITRK5;E2F3;LRIG2;CACNG4;JAZF1;GALNT7;SMARCE1;ARFGEF2;TCF7L2;KCNJ6;RWDD3;PCDH7;PLCL1;CDC5L;KCNJ16;MYO16;TBX3;MAPK10;TNRC6C;NELL1;KLF6;MYO15A;BRMS1L;ALOX5AP;BUD13
HAND2 30127528 ChIP-Seq KELLY Human Brain Neuroblastoma	1.60313	55.7502	7.88969e-16	1.08447e-14	3.12239e-27	1.5163	3.13564e-09	2.00895	PGAP1;TRIO;MYT1L;TRIL;MSANTD3;ABAT;DCAF7;MYLK;PREX1;ALCAM;MPRIP;ZMIZ1;DPYSL3;CYP1B1;DIP2C;IER2;SAMD11;DDX17;CCBE1;RBFOX1;RBFOX2;UNC5A;PRKCE;FNDC3B;HPCAL1;WDR75;EML3;KIAA1217;WDR81;RFX7;DDIT4;SERPING1;NAA60;MTMR3;CEP85L;B3GLCT;NYAP2;ZNF267;JUN;GLYATL2;COL24A1;NR2F1;FN1;TYSND1;RMDN2;CDC7;PAFAH2;NFATC4;GRIN2D;GP9;SLC6A6;HNRNPF;PSMG3;GTF2IRD1;PLCH2;HOXD8;CPEB4;GMEB2;ZNF251;CLTC;PRKAG2;SNX13;TMEM51;MED16;WDR43;MECOM;TK2;DUSP4;DUSP5;TET2;SLC39A10;AEN;GMIP;LRRC43;MED26;NCOR2;TMEFF2;GPRC5B;MMP15;CDC42EP4;EXOC4;RAPGEF5;SLC29A1;SMTNL2;GPRC5C;PCYOX1;GRAMD1B;GSTP1;KCNA2;ODC1;COL11A2;FIGN;EGFR;PCGF1;IL12RB1;TP53I11;LDLR;ZNF462;DAB2IP;POU4F1;NFIA;ADGRL1;PKN1;YPEL5;LGR6;EBAG9;PLCD4;DGKB;FAM107A;TSEN2;HNMT;METRNL;CLU;CDH4;SESN2;NEK2;PLXNC1;LZTS2;LZTS1;ZNF565;PHLDA1;FADS1;MAP2K3;TLE3;SH3GLB2;USP7;RNF44;SNRPN;MREG;DGAT1;TPM4;FBXW7;ZBTB38;MAGI2;SSUH2;VASH2;DYRK1B;MITF;FRMD4B;TEX2;MYT1;PYGO1;BSCL2;CACNB1;OBSCN;FRMD6;DMTF1;FKBP9;SQSTM1;LY6E;BRSK2;DNMT1;DLX6;ITPR1;ATXN1;PSAP;ABL1;ANKRD10;BMF;ZNF423;LRRC4C;SRGAP1;ANKRD28;BDNF;TMEM120A;TNK2;ASNS;TRAPPC9;MCC;FBXO31;LRCH1;TMEM17;TBXAS1;NF1;MAP3K13;TMEM18;XAF1;EIF4G3;ALK;FLT1;WDR1;RNF14;TCIRG1;TNFSF13B;SYNE1;PIK3C2B;UNC80;PPP6R3;UBTF;TRIM63;PPP1R12A;GRID1;VPS13C;TNFRSF19;NRG2;TRAF1;TNFRSF1B;ARFGAP3;ARL4A;NPEPL1;PCCA;HAND1;BCAT1;ITGA9;HDAC4;PPP1R15B;NLGN1;ROCK1;DENND3;PPM1K;EHBP1;THSD4;HDAC7;ABLIM2;SLC25A28;EEF2KMT;E2F3;CACNG4;KCNJ6;KCNIP1;PCDH7;NTRK3;SEMA4B;KCNIP4;CDC5L;BAIAP2;TBX3;TNRC6C;MGAT4C;NELL1;KLF6;NFASC;FRAS1;TSPAN18;POLR3E;CD248;TRIM37;NAGS;ZNF611;LOC728743;METAP2;CPNE8;LPGAT1;KLHDC7A;CISD3;NUBP1;AQP1;TP53AIP1;RPS6KA2;PIEZO2;CPNE2;TNS3;EPHB3;SLC34A3;PAQR8;SLC6A19;COG6;LIMCH1;KCNK15;ANK2;EBF3;MYO7A;ANK3;ANK1;CHIT1;POR;KCNQ1;SIK3;AURKAIP1;OBSL1;PFN3;TMEM161B;TSHZ3;EPB41;MYCBP2;TSHZ2;TWIST1;MGST2;MED12L;TRPM1;INPP5F;STC2;MAP7;SARAF;GSE1;TNRC18;ASL;RAB11FIP3;XRCC5;BCL11A;SS18L1;SIAH2;LRRN4;NBEAL1;TRERF1;PTK2;ACER2;LPAR5;ID2;PDE3A;ID3;ITM2C;NRP1;CSRNP1;PCSK1;NRP2;PTPRR;GRIK5;GRIK3;SLC7A14;KIF17;AP2A2;CLDN22;AKAP13;PCLO;ZMYM5;BBS9;FFAR2;ANKRD2;CTSB;ZCCHC24;NCOA2;PARP1;RGMB;CBFA2T3;UGDH;NCR2;ARHGEF3;FAM20C;ARHGEF7;KIZ;AKR1D1;CRIP2;GNAI2;SERTAD3;RXRA;PES1;NPY;SVIL;MAP3K1;PNPLA7;RFTN1;TTC8;LBX2;KLHL6;KRT15;HDGF;FAM171B;RTL1;CD83;GALNT13;FHOD1;RASEF;ARID4A;NR3C1;CMIP;CLGN;CCND1;KIF5C;TRAPPC12;FAM3C;KDM2A;KAZN;CDYL;TANC1;FAM161A;PPIF;CARS2;NDRG4;SLC41A3;CPLX2;ACACB;ACACA;ZFP36L2;ARHGAP22;DPP6;PODXL;DPP9;ZMAT4;GRK6;PACSIN2;EP400;CAMTA1;PRPH;KLHL29;TFAP2B;SMAD1;ZFHX2;RHBDD1;PTCH1;HMGA1;CLK2;SSH1;NFKBIA;GRHPR;PYY;DIAPH1;ARHGAP31;TP53I3;GDNF;ATG16L2;TMEM119;TCF4;GRSF1;SDK2;RERE;PRR5;CHD7;CHD5;ARHGEF10L;LDB2;AFF1;HEBP2;HPF1;MCF2L;NTMT1;MYO18B;BDKRB2;TMEM108;SULT4A1;KLF10;ARHGEF10;EED;PDE4D;ARHGEF19;NAV1;ARAP1;DCN;TGFBR1;ACTA1;DDAH1;VGF;CRY1;SHANK2;CAMK1G;COLEC12;DDC;NXN;RGS16;OPRL1;ASAP1;ATP2C1;KRT86;TOB1;PTHLH;MTA1;MAPK7;CHSY1;TRA2B;MVB12B;STOM;LRIG2;CDIPT;CHGA;ARFGEF2;MAPK10;MYO15A;ERCC1;BRMS1L
TP63 23658742 ChIP-Seq EP156T Human	1.64016	56.9721	8.21305e-16	1.10876e-14	1.24685e-43	1.75526	0.000133281	1.61596	TRIO;MAML2;GLDC;SLC4A4;BACH2;ZC3H12D;ALCAM;PSMD7;MPRIP;ZMIZ1;PLCE1;CYP1B1;DDX17;UNC5B;PRKCE;GLCE;ARMC9;HPCAL1;DDX10;WDR75;PRKAB1;MED7;DYNC1LI1;MTHFD1;RFX7;SERPING1;NOBOX;PRKCQ;ARPP19;CHST11;PLCG1;JAG1;PLK2;APCDD1L;ABCA4;FN1;TYSND1;CDC7;PAFAH2;CYLD;SLC6A6;VANGL2;EIF5;ZFAT;GTF2IRD1;CPEB4;ZNF132;ZNF251;SERPINA1;KCNC2;RPLP1;PRKAG2;SNX13;WDR43;GLI3;ADAMTSL1;FCRLA;TRIM9;MECOM;DLGAP1;RRP12;TEAD1;RNF152;DUSP4;TMC1;WDR36;GPR37;HSBP1;RIPK4;EN2;SLC39A10;TACR3;PAX2;NCOR2;AEBP2;PXDN;AGPS;TET3;HCLS1;RAPGEF5;SLC29A1;RAPGEF6;MDFI;OCA2;WDR25;GSTP1;EGFR;FGD3;HAS3;GCNT3;FARP2;ZNF462;CDKN2B;BIK;CSNK1A1;WNT7A;ADAM30;DCBLD2;TMEM154;NFIA;YPEL5;LGR6;SLC28A3;NCF4;EFEMP1;PHYHD1;CHP2;FBRSL1;KPNA4;PLXNC1;LZTS1;STK32B;FADS1;IFNAR2;RAB2A;MAGI1;MREG;FBXW7;ZBTB38;CTNNBIP1;MAGI2;VRK1;FRMD4B;TEX2;TPST2;EDAR;RAB31;MAF;FRMD6;TEX9;STIM2;ZFP42;ERG;ZNF311;MAD1L1;BLK;NOTCH1;ANKRD11;GMPS;TNFRSF11B;UBR1;FOXO1;ATXN1;MOBP;CLTCL1;ANKRD10;SRGAP1;SLC38A4;ANKRD28;BOD1;BDNF;TMEM132B;SLC4A11;SYNJ2;QKI;GFAP;PTPRE;LSM6;REEP3;NFE2L3;SP8;CLPTM1L;PLEKHM3;MDM1;ITGB1;ALK;MCFD2;PPP1R13B;WDR1;UNC80;LBH;PGM1;PLA2G12B;TRPC6;PLEKHG7;DIS3;ELAC2;VPS13D;GPX8;NRG2;ARFGAP3;ATRN;ARL4A;PCCA;BCAT1;HDAC4;CDNF;LRTM1;PARD6G;DENND3;SEMA3F;AMBRA1;DCAF17;SLC25A28;DNAJB6;SLITRK1;E2F3;D2HGDH;NTRK2;KCNIP1;AMFR;SEMA4B;TNRC6C;TSPAN14;KLF6;NFASC;P2RX4;FRAS1;CDKN2AIPNL;IL2RB;KLF9;KCNK1;PTPN3;CPNE8;APP;LPGAT1;SPATA24;MYOZ3;EPHB3;ST6GAL1;SLC6A19;COG6;KCNK12;MTUS2;ANK2;EBF3;ANK1;CHIT1;CD109;ANTXRL;XRN2;SIK1;MMADHC;CCNO;SDC4;TSHZ2;TWIST2;MGST2;APCDD1;PCDH17;TRPM1;DGUOK;RFPL4B;STC2;MAP7;MYL10;NTSR2;CCR1;BCL11A;SS18L1;IGF1;PTK2;ACER2;MSRA;PEX5L;ID2;ID3;TMCC2;DDR1;SPAG16;NRP1;PCSK1;NRP2;PCSK9;N4BP2L1;PTPRK;RAB22A;ROBO1;ZCCHC14;CLDN22;RPTOR;AKAP13;SLC22A16;CCR7;FFAR2;ANKRD2;NCOA2;ZHX2;PRMT8;MME;PRMT3;GAB1;SORCS2;CTTNBP2NL;RNF144B;MN1;MATN1;ARHGEF4;VWA2;VGLL3;AHCY;HAAO;TRAK1;RXRA;CUX1;HSF2;PERP;HSD17B2;MGAT1;DYNC1I1;MPZL1;MAP3K1;MTX2;MTX3;RFTN1;PEX10;UBE2G1;LBX1;PER2;KBTBD6;SH3GL3;RASEF;NR3C1;GALNT10;CMIP;CCND1;PTTG1;KIF5B;TEKT3;FAM3C;CD96;CD93;DSCAM;LMO4;LMO3;ATP1B1;TANC1;COL4A1;PPIF;PPIA;KLRB1;DDX60;CPLX2;ACACB;LTBP1;DPP9;DHRS7C;PACSIN2;ATP6V1H;PDZD8;UBE2F;TFAP2A;KLHL29;SMAD1;ZFHX3;WNT3A;OPN5;SSH1;SMAD7;SLC2A9;GRHPR;PROC;COL5A1;GDNF;STT3B;SDK2;PRR5;THRB;B4GALT1;TREH;CHD7;ATP2A2;SLC2A4;HEBP2;TOP1MT;MYO18B;BDKRB2;EGFL7;ARHGEF19;YWHAZ;TGFBR1;ALDH1A3;IFNG;RASA1;CDH11;SPOPL;CAMK1G;ZP4;MCPH1;HLF;TSGA10IP;NXN;RGS16;RAP1GDS1;LAMA3;PARN;ASAP1;OR10P1;MAT2B;SPG7;THBS2;THBS1;CLCN1;PTHLH;GNA13;RASD2;GNA14;TAF1B;PTK2B;STOM;MUC6;CHGA;GALNT5;RWDD3;FMNL2;ERCC1;BRMS1L;CSNK1A1L;FAM50B
CEBPB 26923725 Chip-Seq HEMOGENIC-ENDOTHELIUM Mouse	1.8913	65.0041	1.18375e-15	1.57003e-14	2.55079e-29	1.85215	0.000180063	1.83008	APP;TRIO;SLC4A4;GLDN;MYLK;SYNPR;MPRIP;HERC1;MYOZ3;TRIM27;PTGDS;TBC1D22A;TNS3;CALN1;FNBP4;CCBE1;WSB1;UNC5A;ARRDC3;MTUS2;DICER1;SND1;RUFY1;SFRP1;DEPDC1B;POR;CD109;NOBOX;COL13A1;TSHZ3;TWIST2;AGAP1;GATA3;TTBK1;PCBP1;HIVEP1;MYL10;INSR;CDC7;NFATC1;TRERF1;PBX1;PAFAH2;GNG13;ACER2;MSRA;CYLD;FAT3;GTF2IRD1;ITM2C;DDR1;FOXE1;FAF1;GBE1;GRIK3;SLC7A14;SNX13;TMEM51;SIPA1L2;ZCCHC14;RPTOR;AKAP13;DLGAP1;TMC1;TCF15;HSBP1;COMMD3;TIMM22;GPRC5B;CDC42EP4;AGPS;CHST1;FAM20C;VWA2;PABPC1;LRRC3B;ARHGEF7;AHCY;ANKRD55;PROKR2;GSC;NTF3;HSD17B2;RPL13;CTNNA3;HSF5;AASDHPPT;FOXB1;SVIL;CDKN2B;CSNK1A1;MTX2;RFTN1;DAB2IP;ACTL9;DEF8;POU4F3;SH3RF3;KLHL6;LY6G5C;FOXA2;BRDT;SH3GL3;CD83;STEAP4;MSI1;UBE3A;NR3C1;SESN2;SMARCAD1;MAP3K8;FAM3C;PHLDA1;MAP2K3;RAB2A;TLE3;CEP135;MREG;KDM2A;FBXW7;SLC30A5;VRK1;LIFR;FRMD4B;MYT1;RSBN1;MAF;MYCN;FAM161A;COL4A1;SCN8A;ZFP42;RAD54L2;MAD1L1;DLX1;PSMD14;ANKRD11;ITPR1;RASGRP2;LTBP1;FOXO1;CACNA1H;FAM83H;MOBP;THPO;SRGAP1;SLC38A4;BPTF;GCKR;ZFHX3;ANKRD24;TNK2;PTCH1;RHBDD1;GLMN;FBXO34;SMAD7;BMP3;ARHGAP31;GDNF;ZFP64;NF1;LSM14A;FGF10;RERE;SH2D4A;SPO11;PIK3CG;SENP6;HEBP2;MCF2L;TMEM108;HIF1AN;ARHGEF11;KLF10;ACTR2;VPS13C;MARS2;PDE4D;USP44;TNFRSF19;TRAF1;YWHAZ;ARFGAP1;DMRTA2;ARL4A;VCAN;PCCA;IFNG;TBC1D5;ALDH1A2;CDH11;IRF8;CDH13;GNB1L;MYH4;RBM22;MCPH1;COLEC12;NFAT5;DDC;HLF;ROCK2;CDNF;PARD6G;MAT2B;RNF7;PPM1E;THBS1;ADD2;CDC45;SLC25A28;CAND1;DNAJB6;SPOCK2;NRIP1;PTK2B;CNNM3;JAZF1;SMARCE1;NTRK2;PTPN1;TCF7L2;MARCKSL1;IRX6;KCNJ16;MAPK10;KLF6;FRAS1;TRIM36;VIM;ALDH8A1;SMAP2;SSBP3;MYO1G
ARNT 22903824 ChIP-Seq MCF-7 Human	2.19995	75.4251	1.28894e-15	1.68007e-14	4.17773e-41	2.58405	7.10585e-05	2.18595	TRIO;UBE3A;TMEM97;NR3C1;DCAF7;GLDN;GALNT10;IGF1R;CDH6;PREX1;CDH4;EFEMP1;MPRIP;CCND1;KIF5C;BASP1;ENPP1;CYP1B1;PDE8B;MAP3K7;TBC1D22A;NCKAP5;PHLDA1;TNS3;PTGDR;TLE3;MREG;DSCAM;FBXW7;ZBTB38;FNDC3B;SLC30A1;DICER1;ATP1B1;DYNC1LI1;DOK6;DDIT4;XRN2;CARD14;OBSL1;TMEM161B;TSHZ2;SLC1A2;FHIT;FXR1;ATXN1;CHST11;INPP5F;STC2;UBC;RRS1;MYL10;BMF;DRD1;STXBP6;LRRC4C;SRGAP1;TFAP2A;KCNF1;TMEM120B;JUN;ZFHX3;PTPRN2;AUTS2;BOD1;ABCA4;FN1;RASSF8;SYNJ2;ESR1;DCLK1;LRP1B;FBXO31;MED13L;CXCL12;TBXAS1;ID4;CPEB4;SPAG16;NRP1;COL18A1;THRB;KCNK9;KCNC2;CPXM2;GBE1;PRKAG2;WFDC1;PTPRJ;PTPRK;SIPA1L2;PIK3C2B;ROBO1;RPTOR;NHSL1;PCLO;MYO18B;FLVCR2;CCR7;HIF1AN;TEAD1;DUSP4;NCOA2;ARHGEF10;KLF12;ELAC2;VPS13D;TET2;CBFA2T3;SUPT3H;PAX2;PTBP2;ALDH1A3;ELF3;CEACAM6;PITPNM2;ZNF516;GPRC5C;GSTP1;HAAO;ODC1;LEF1;PARN;WIZ;ASAP1;FIGN;SEMA3F;SPG7;DLL1;EGFR;ADD2;GNA14;SNX29;FGD5;FAM172A;DNAJB6;CUX1;CNR1;PERP;NRIP1;CTNNA1;ATP6V1G3;PTPN1;FOXB1;TCF7L2;KCNJ6;PNPLA7;NTRK3;EFR3B;MYO16;TBX3;SH3RF2;TTC8;ASB7;TRIM37;LGR4
FOXA2 19822575 ChIP-Seq HepG2 Human	1.66688	55.9249	2.68636e-15	3.38481e-14	1.43263e-52	1.92586	4.61339e-05	1.7085	CPNE8;TRIO;MAML2;ABAT;ADARB2;CLDN1;BACH2;MYLK;ALCAM;ZMIZ1;PLCE1;FAM53A;GNAT1;SOX9;DIP2C;ANKS1A;TBC1D22A;TNS3;CCBE1;ST6GAL1;UNC5B;PRKCE;FNDC3B;HPCAL1;SCRIB;PRKCA;ANK2;EBF3;MYO7A;ANK3;FNDC7;CLPX;DKK3;OVOL2;RUFY1;KIAA1217;DYNC1LI1;DEPDC1B;POR;SFRP1;PRKAR1B;XRN1;KCNQ1;CD109;DDIT4;XRN2;FLYWCH2;OBSL1;HPD;SDC4;EPB41;TSHZ2;AGAP1;PRDM10;TTBK1;GRIN2A;INPP5A;RRAS;INPP5F;PCBP1;PRDM16;TNRC18;STXBP6;RHBDL3;RAB11FIP3;SPTBN2;JAG1;ZNF141;PTPRN2;NEBL;XRCC5;BCL11A;SIAH2;INSR;FN1;NFATC2;PTK2;MED13L;GP9;MYO5B;HNRNPF;ZFAT;COL9A1;ID3;FAT3;CPEB4;ITM2C;DDR1;NRP1;COL18A1;PTPRU;NRP2;SERPINA1;GBE1;FAF1;TMEM51;PTPRM;PTPRK;GLI3;OSBPL10;FARS2;ROBO1;FCRLA;AKAP13;TRIM9;CRTAC1;DLGAP1;TK2;TEAD1;CTSB;ANKRD6;ZCCHC24;VKORC1;BRD3;NCOA2;GAB1;COMMD3;TACR3;TMC5;CBFA2T3;SUPT3H;GAK;TOX3;RNF144B;UGDH;ZEB2;PACS1;AGPS;ITPKA;TET3;ARHGEF3;EXOC4;WAC;ARHGEF2;RAPGEF5;ERGIC3;GRAMD1B;AHCY;SGMS1;GSTP1;ANKRD55;ODC1;DOT1L;AKR1D1;FIGN;SNX30;TRAK1;SNX29;EXTL1;RXRA;FAM172A;CUX1;PERP;HSD17B2;ANO10;CTNNA3;LDLR;CSMD1;FARP2;SVIL;PNPLA7;MGMT;ATAD2;RFTN1;WWP2;SULF1;VAX2;GTF2H5;SKI;PER2;TTLL5;NFIA;CACHD1;LGR6;YPEL4;LGR4;FOXA2;GALNT13;CPOX;ARID4A;HNMT;CLU;GALNT10;CMIP;LOXL2;IGF1R;SYDE2;CDH4;CCND1;KIF5B;SCMH1;ENPP1;NEK2;PLXNC1;GYG1;PHLDA1;NUDT13;TECTB;TLE3;USP7;RNF44;CEP135;SNRPN;MREG;KCNH7;FBXW7;CTNNBIP1;MAGI2;VRK1;LIFR;MAT1A;CDYL;TEX2;MYT1;FOXP2;TANC1;CACNB4;LMX1A;SCNN1B;DOK6;RPL7L1;STAMBP;SQSTM1;MAD1L1;FBLN7;NDRG4;SLC41A3;MAZ;SLC1A2;RHOBTB3;ITPR1;UBR1;ARHGAP15;CPLX2;FHIT;CACNA1H;ACACA;ZFP36L2;DPP6;ATXN1;KLC2;THPO;ZMAT5;UBC;PSAP;PACSIN2;CAMTA1;BMF;VILL;KIF3C;SRGAP1;EVI5;PDZD8;WNT3;SLC38A4;TIA1;ZFHX3;AUTS2;GOT1;ATP8B1;GPR108;PTCH1;TRAPPC9;SYNJ2;ESR1;FBXO31;SLC2A9;PYY;LRCH1;PROC;TBXAS1;NF1;SP5;CRYL1;TUBGCP6;CLPTM1L;ULBP2;PLEKHM3;RERE;ZNF771;ST6GALNAC1;B4GALT1;WDR1;SH2D4A;CHD7;ARHGEF10L;SLC2A4;AFF1;SYNE1;PIK3C2B;CAPZB;MYO18B;SULT4A1;PGM1;PRKG1;BOK;KLF12;ABCC8;PDE4D;VPS13D;TNFRSF19;ETV4;TGFBR2;ATRN;NPEPL1;PCCA;TBC1D5;TRAF3;RASA1;ATG4B;LCP1;AGPAT5;HDAC4;HLF;ROCK2;HDAC1;TSGA10IP;NXN;LAMA3;TGFBRAP1;NRXN3;PARN;RNF7;PPM1K;AMBRA1;DLL1;EHBP1;AGPAT3;THSD4;THBS4;AGPAT4;GNA13;ABLIM2;ERICH1;TAF1B;SPOCK2;GNA12;TYW1;PTK2B;STOM;CNNM3;CACNG4;ARFGEF2;TCF7L2;PTPN1;KCNIP4;FBXL18;KCNJ16;DEK;CFLAR;TBX3;MAPK10;KLF6;FRAS1;FMNL2;CDKN2AIPNL;POLR3B;POLR3E;SPRY1;SMAP2;LPIN2;FAM50B;MYO1G
FLI1 21867929 ChIP-Seq TH2 Mouse	1.86645	62.5856	2.73718e-15	3.39231e-14	2.87618e-39	2.03502	0.0302101	1.40855	APP;VIPR2;MYT1L;GCC2;GHITM;TMEM97;ADARB2;ZC3H12D;SYNPR;MPRIP;ZMIZ1;NAMPT;SOX9;DIP2C;TBC1D22A;TNS3;TBC1D10A;WSB1;UNC5B;ARRDC3;HPCAL1;PRKCA;DICER1;ANK3;RUFY1;DEPDC1B;PPA1;DDIT4;ALG10B;MTMR3;COL13A1;AIRE;TWIST1;PCDH17;TRPM2;GRIN2A;SCFD1;CHST11;STC2;HIVEP1;LTA4H;STXBP6;RHBDL3;NTSR2;PTPRN2;BCL11A;NR2F1;TYSND1;IGF1;COL1A1;ID2;ID4;CPEB4;PCSK1;ITK;PHF2;COL18A1;PTPRR;KCNC2;CETN3;CLTC;SNX13;PTPRK;MED16;GLI3;FARS2;RPTOR;AKAP10;NHSL1;SLC22A16;MED10;APC2;TIMM22;SIRT1;RNF144B;CDC42EP4;PXDN;ARHGEF3;PABPC1;RAPGEF5;RAPGEF6;SF3B5;NBAS;WDR25;ANKRD55;ODC1;DOT1L;ADCY2;AOAH;ASCL1;EGFR;STX11;FAM172A;HSF2;PERP;GSC;CTNNA3;GABRA1;MAP3K1;MTX3;POU4F1;SH3RF3;RNF146;TTLL5;TTC8;SLC28A3;CD83;DGKB;NDUFA12;RTKN2;METRNL;GALNT10;CDH6;EFEMP1;ENPP1;TEKT3;PLXNC1;PDE8B;PHLDA1;MAP2K3;SLC30A5;DIO2;VRK1;LIFR;VRK2;CDYL;TEX2;EDAR;FRMD6;OBSCN;MYCN;FAM161A;ILVBL;AMPH;PRTN3;RTN1;ARL1;CPLX2;FHIT;LTBP1;TRHDE;ACACA;TMEM121;ARHGAP22;SNTG2;TPO;ATXN1;DHRS7C;PSAP;EIF4EBP2;TAC4;SRGAP1;WNT3;BPTF;KLHL29;ANKRD28;KCNF1;BOD1;PTCH1;HMGA2;ESR1;TMEM17;EFNA2;LHX1;REEP3;NF1;NMUR2;SP8;TMEM18;SDK2;MDM1;ALK;THRB;ATP2A3;PIK3CG;SYNE1;HEBP2;AMH;ACTR2;KLF12;PPP1R12A;CDADC1;PLA2G12B;ELAC2;USP44;ETV4;YWHAZ;CKAP4;DCN;ARL4A;VCAN;IFNG;IRF4;TRAF3;HAND1;COL6A1;CRY1;LCP2;DOCK2;THOP1;DDC;NUFIP1;HLF;ROCK2;NXN;LRTM1;NRXN3;MAT2B;PPM1E;TOB1;EHBP1;AGPAT3;NCLN;CAND1;TAF1B;SLITRK1;SPOCK2;TRA2B;SLITRK5;E2F3;CACNG4;IRX1;NTRK2;KCNIP1;EYA4;MBOAT1;KCNJ16;NAP1L1;MGAT4C;TNRC6C;KLF6;CDKN2AIPNL;POLR3B;BRMS1L;TRIM37;ALDH8A1;MYO1G;METAP2
TBX2 33478486 ChIP-Seq IMR90 Human Lung	1.69187	56.6873	2.80983e-15	3.42617e-14	2.40642e-25	1.58985	2.47854e-06	1.87946	PNMT;LRRC14B;TRIO;TMEM41B;MYT1L;COL12A1;RAX;KLHDC7A;ABAT;TMEM97;SOGA3;ADARB2;HS6ST1;CLDN1;AQP1;ZC3H12D;SYNPR;MPRIP;ZMIZ1;RPS6KA2;DPYSL3;CYP1B1;PTGDS;EIF2A;SAMD11;PTGDR;SLC34A3;RBFOX1;SLC6A19;UNC5A;PRKCE;PRKCA;MYO7A;OVOL1;TMEM80;ANK1;SND1;OVOL2;KIAA1217;CHIT1;POR;PRKAR1B;TCERG1L;KCNQ1;PNLDC1;DDIT4;NAA60;TTYH2;PDE1C;AIRE;TWIST1;NYAP2;TRPM2;GRIN2A;INPP5A;INPP5F;STC2;ZNF703;GSG1L;GSE1;SPTBN2;JUN;ZNF141;FOXF1;PLK2;SS18L1;NFATC2;NFATC1;TRERF1;NFATC4;GNG13;COL1A1;TBL3;EIF5;ZFAT;COL9A1;PDE3A;GTF2IRD1;FAT4;SIM2;NRP1;PHF2;COL18A1;CLTC;GRIK3;SLC7A14;PCSK9;MED16;DDA1;M1AP;RPTOR;ZNF808;PCLO;C1QTNF8;CRTAC1;ADAMTSL4;CEMP1;CD34;BRD1;SLC32A1;PARP1;RIPK2;ANXA3;SLC39A10;ANO9;PAX3;EN1;PRSS16;TMC5;LRRC43;CBFA2T3;SERPINB5;AJAP1;GAK;NCOR2;NR5A1;GPRC5B;AEBP2;MTF1;CDC42EP4;PITPNM2;TET3;TNNT3;MATN1;EXOC3;CLDN18;VWA2;ARHGEF2;PTMA;AMER3;DOT1L;KCNA5;CRIP2;COX5A;FGD3;PROKR2;SERTAD3;CHRAC1;RXRA;NTF3;HAS3;RPS3;RPL13;ZNF469;MGAT1;TP53I11;CSMD1;DYNC1I1;FARP2;GIT2;CDKN2B;PNPLA7;AADAT;TMEM176B;IL10RA;ATAD2;PCGF3;RFTN1;DEF8;KLK10;GNMT;GATAD2A;SMOC2;TM9SF1;MYBBP1A;PCDHB16;CACHD1;AGRN;IL18R1;ZNF331;SH3GL3;GALNT13;RASEF;GPR63;FAM107A;GALNT10;LOXL2;IGF1R;CCND1;MAP3K8;SBF1;LZTS2;PHLDA1;TLE3;RNF44;KDM2A;TPM4;RPS7;LMO4;SSUH2;ARID5A;SLC30A1;FRMD4B;PCDHA12;TEX2;OLFM1;OBSCN;MYCN;FRMD6;CACNB4;LOX;COL4A2;SCNN1B;PPIF;RHCG;SQSTM1;LCN8;BRSK2;NOTCH1;DLX6;MAZ;SLC38A10;RASGRP2;CPLX2;TRHDE;RASGRP1;ARHGAP22;SNTG2;DPP6;MAN2A2;DPP9;GRK6;UBC;ABL1;KIF3C;ZNF423;LRRC4C;ANKRD28;SLC37A1;CNTN5;BDNF;GPR108;WSCD2;TMEM120A;PHF12;TNK2;HMGA1;SLC4A11;EVX2;FBXO31;BMP3;LRCH1;CXCL12;TP53I3;TUBGCP6;ESAM;ULBP2;EIF4G3;ZNF410;SDK2;LAT;MYD88;TUBA8;ITGB1;PRR5;THRB;SPO11;CHD5;CHD4;TCIRG1;PIK3C2B;UNC80;SENP6;RASGEF1A;NTMT1;TOP1MT;AMH;UNC45A;KLF10;ABCC8;MARS2;ARHGEF19;GLRX2;ARAP1;ETV4;ARFGAP1;CKAP4;ACTA1;DUSP23;DMRTA2;IRF3;IRF4;COL6A1;SHANK3;THOP1;SHANK2;SHANK1;HDAC4;HLF;ROCK1;RGS16;NRXN3;USH1C;OPRL1;RBM4B;DENND3;THBS1;PTHLH;JAKMIP3;GNA14;MTA1;ABLIM2;NCLN;DNAJB6;TRA2B;D2HGDH;EPS8L2;SLIT2;VHL;CACNG3;OPCML;IRX1;CYB5A;KCNJ6;FEM1A;IRX6;SEMA4B;B3GAT1;ZIC4;LYSMD4;ATP2B2;BAIAP2;FBXL14;TBX3;TPCN2;CLCN7;NELL1;TSPAN14;KLF6;NFASC;MYO15B;CD5;SPATA33;POLR3E;TRIM36;STUB1;BUD13;ZNF853;ZNF611;CSNK1A1L
DMRT1 23473982 ChIP-Seq TESTES Mouse	1.81513	60.6652	3.05533e-15	3.66639e-14	7.36064e-32	1.83173	0.000127379	1.79766	APP;TRIO;KLHDC7A;SLC4A4;HS6ST1;BACH2;PREX1;CNST;HERC1;RPS6KA2;FBXO6;TNS3;EIF2A;CALN1;ST6GAL1;KCNK12;PRKCE;GLCE;ARRDC3;PTOV1;ZFYVE21;MTUS2;ANK3;PDYN;PRKAB1;TMEM80;EML3;POR;PRKAR1B;OPTC;CDC37;DDIT4;SIK1;ALG10B;COL13A1;SDC4;TSHZ3;AIRE;SDC3;TSHZ2;TWIST2;AGAP1;GATA3;PRDM10;DGUOK;PRDM16;HIVEP1;MYL10;TNRC18;PAG1;B4GALNT4;PTPRN2;INSR;SETD1A;NFATC2;GRIN2C;MRPL23;NFATC4;SLC6A6;EIF5;ZFAT;PSMG3;ID4;RNPS1;SIM2;FBXL7;HOXD8;MON1B;SCN2B;NRP1;DAZAP2;CLTC;PRKAG2;TMEM51;SIPA1L2;ADAMTSL1;C8G;CRTAC1;DLGAP1;FFAR2;TEAD1;DUSP4;ZHX2;BRD1;PARP1;LRRC49;TET2;SLC39A10;CBFA2T3;SIRT1;CTTNBP2NL;AJAP1;ZEB2;TNNT3;ARHGEF2;RAPGEF5;ANKRD55;CRIP2;TRAK1;GNAI2;CUX1;GSC;GPC1;NTF3;TMEM68;RPS3;PCGF1;MGAT1;MAP3K1;GSX1;ATAD2;SULF1;GATAD2A;SKI;PER2;RNF146;MORN1;NFIA;HDGF;TRIP12;FHOD3;CD83;PRDM6;NR3C1;TOMM20;IGF1R;CCND1;KIF5C;BASP1;ENPP1;SMARCAD1;PLXNC1;ARHGEF40;LZTS2;MAP3K7;PPFIA3;IFNAR2;TLE3;RNF44;RPS7;DSCAM;UBE2E3;CTNNBIP1;VRK1;ATP1B1;TEX2;MYT1;TANC1;FRMD6;COL4A1;RPL7L1;HHIPL1;STAMBP;ERG;ANKRD17;BRSK2;PSMD14;NTM;GMPS;RASGRP2;CPLX2;FOXO1;DPP6;GRK6;UBC;PACSIN2;EP400;CAMTA1;ANKRD10;NPHP4;PDZD8;BPTF;SLC38A4;SMAD1;UBE2H;AUTS2;GPR108;PHF12;TNK2;HMGA1;HMGA2;ESR1;SSH1;NFKBIA;SLC2A9;ARHGAP32;LRCH1;REEP3;NF1;TMEM119;NMUR2;TCF4;LSM14A;EIF4G3;SDK2;MDM1;THRB;B4GALT1;ARHGEF10L;CHD4;CAPZB;BDKRB2;TMEM108;PMEPA1;ARHGEF10;CDADC1;SLC13A4;EED;NRG2;TRAF1;YWHAZ;TSN;TGFBR1;MMS22L;ALDH1A3;METTL22;NPEPL1;CDH11;CDH13;LCP1;ST6GALNAC3;DOCK2;MCPH1;HDAC4;GTF3C1;NUFIP1;HLF;ROCK1;NXN;LEF1;WIZ;SEMA3F;TOB1;EHBP1;AGPAT3;MLLT6;HDAC7;CAND1;MAPK7;NAA25;PTK2B;E2F3;FEM1C;MUC6;SLC25A24;NTRK2;TCF7L2;PTPN1;PLCL1;EYA4;PRRX2;USP29;TBX3;SMUG1;KLF6;ASB7;CD248;QRICH1;FAM98A;TAF5
BRD4 25478319 ChIP-Seq HGPS Human	1.78373	58.4781	5.78157e-15	6.82948e-14	3.5198e-28	1.74068	0.000481867	1.69252	TRIO;ECI2;COL12A1;SLC4A4;HS6ST1;MYLK;TXNDC17;ALCAM;CNST;HERC1;ZMIZ1;RPS6KA2;DPYSL3;CYP1B1;SOX9;NCKAP5;EIF2A;CCBE1;NKX2-6;PRKCE;FNDC3B;HPCAL1;DDX10;WDR75;MTUS2;PRKCA;EBF3;ANK1;SND1;FNDC7;CLPX;DKK3;CD109;PADI2;VPS25;COL13A1;SDC4;PDE1C;LPAR1;MED12L;GRIN2A;ZNF703;HIVEP1;GSE1;TNRC18;HOXC8;NKX2-4;NR2C2AP;JUN;PLK2;EAF1;DCLK2;MAGOHB;TRERF1;PTK2;DCLK1;MED13L;NFATC4;COL1A1;SLC6A6;PSMG3;ID4;ID3;FAT3;FBXL7;CPEB4;DDR1;NRP1;COL18A1;PCSK1;TENM2;PPP1R17;GBE1;RPLP1;SLC7A14;PRKAG2;PTPRJ;ROBO1;ADAMTSL1;FCRLA;RPTOR;AKAP13;MECOM;SLC22A16;DLGAP1;TK2;ANKRD2;TEAD1;RNF152;ZCCHC24;DUSP5;MME;TUBB;TET2;SLC39A10;RRAS2;EN1;AEN;RGMB;SIRT1;NR5A1;RNF144B;MN1;TMEFF2;CDC42EP4;TET3;WAC;PLIN3;FAM20C;ARHGEF2;PABPC1;RAPGEF6;PTMA;MATN2;GRAMD1C;HAAO;ANKRD55;TRAK1;EGFR;GNAI2;SNX29;PROKR2;NTF3;CTNNA1;ZNF469;SVIL;MTX3;NR1H3;SULF1;TTC8;MYBBP1A;KCNS2;HDGF;ZNF337;UBP1;WBP1L;NR3C1;METRNL;TOMM20;GALNT10;LOXL2;CDH4;EFEMP1;CCND1;PTTG1;BASP1;KIF5B;FAM3C;KIRREL3;SNRPN;MREG;FBXW7;HGF;SLC30A5;KAZN;CDYL;ATP1B1;DISP1;COL4A2;COL4A1;RPL7L1;PPIF;UBE2V2;FKBP9;FBLN7;DNMT1;MAZ;SLC1A2;SLC38A10;PSG11;RASGRP1;LTBP1;HCAR2;ARHGAP22;ATXN1;PODXL;PACSIN2;ABL1;PDZD8;SLC38A4;KLHL29;ANKRD28;ZFHX3;GPR108;HMGA2;FBXO34;SYNJ2;QKI;SSH1;SMAD7;NFKBIA;LRCH1;COL5A1;GDNF;NF1;TCF4;PI4KB;TMEM18;ITGB1;RERE;PRR5;MCFD2;FLT1;SH2D4A;HMGB2;ATP2A2;ADAR;ARHGEF10L;LDB2;CAPZB;GUSB;KLF10;PLA2G12B;PPP1R12A;VPS13C;ELAC2;TNFRSF19;NAV1;FOXL2;ETV4;YWHAZ;PTBP2;TGFBR1;TGFBR2;DNAJC2;PCCA;DDAH1;DDAH2;TBC1D5;COL6A1;ZNF516;LTA;GNB1L;BCAT1;DOCK2;CAMK1G;BIRC3;COLEC12;NUFIP1;ROCK1;HDAC1;RAP1GDS1;ASAP1;DENND3;THBS2;MALT1;PTHLH;DCAF17;SLC25A28;DNAJB6;CHSY1;TAF1B;NRIP1;FEM1C;SLIT2;FBRS;BEND6;TCF7L2;AMFR;EYA4;FBXL18;EFR3B;FBXL14;SMUG1;MAB21L1;ERCC2;ASB7;CD248;SSBP3;FAM50B
MEIS1 26923725 Chip-Seq HEMOGENIC-ENDOTHELIUM Mouse	2.12287	69.3782	6.40688e-15	7.4517e-14	4.92139e-32	2.24376	3.53981e-06	2.39467	FHOD3;N6AMT1;CPNE8;TRIO;SLC46A2;UBE3A;KLHDC7A;GHITM;CDH6;PSMD7;HERC1;DPYSL3;PLCE1;MAP3K8;FAM53A;MAP3K7;TBC1D22A;TNS3;IER2;TLE3;COG6;DSCAM;UNC5B;KCNK12;ARID5A;UNC5D;FRMD4B;ARMC1;PYGO1;SFRP1;POR;MAF;MYCN;TCERG1L;CD109;ZFP42;SIK3;MAL;SIK1;ERG;SPATA19;ALG10B;BLK;TSHZ3;ANKRD11;NTM;ACACA;ZFP36L2;ATXN1;INPP5F;PODXL;GSG1L;GSE1;ZFHX3;JAG1;EIF2B2;ANKRD24;WSCD2;FN1;NFATC2;TRPV1;PBX1;PTK2;SMAD7;CYLD;ARHGAP32;COL5A1;ZFAT;PSMG3;ID3;NMUR2;GRSF1;EIF4G3;CPEB4;DDR1;SLC44A5;PTPRU;NRP2;FLT1;PTPRS;CPXM2;GBE1;LECT2;SLC7A14;PTPRM;ARHGEF10L;LDB2;UNC80;C8G;CAPZB;ZMYM5;MCF2L;DLGAP1;WDR7;HIF1AN;ARHGEF11;ARHGEF10;WDR36;TRPC6;RIPK2;HSBP1;LRRC49;PAX3;COMMD1;AJAP1;NR5A1;TOX3;TRAF3;PXDN;CDH11;CHST1;FAM20C;CDH13;BCAT1;MCPH1;PPP1R15B;OCA2;PARD6G;MAT2B;PTHLH;AGPAT4;SNX29;RXRA;ABLIM2;GNA11;NTF3;HSD17B2;NRIP1;BNIP2;CTNNA3;CTNNA2;CSMD1;LDLR;CACNG3;CACNG4;CDKN2B;AADAT;MGMT;IRX6;IL10RA;AMFR;CDC5L;UBE2G1;ZIC4;WWP2;BAIAP2;POU4F1;SGCZ;MYO16;SH3RF3;SMUG1;NELL1;TTLL5;TTC8;NFASC;FRAS1;FMNL2;TRIM36;FAM171B;BRDT;METAP2
KDM2B 26808549 Chip-Seq SUP-B15 Human	1.80341	58.5943	7.75186e-15	8.75549e-14	3.8309e-48	2.12233	0.000628056	1.69494	USP6NL;APP;ADARB2;HS6ST1;BACH2;ZC3H12D;ALCAM;CNST;MPRIP;ZMIZ1;FBXO6;DIP2C;TBC1D22A;IER2;SAMD11;EPHB3;DDX17;KCNK12;PRKCE;GLCE;MYO7A;ANK1;PPA1;ANTXRL;DDIT4;SIK1;AURKAIP1;CCNO;PFN3;EPB41;AGAP1;DGUOK;INPP5A;RRAS;CHST11;ZNF703;HIVEP1;TNRC18;PLCG1;HOXC8;PAG1;B4GALNT4;SPTBN2;JUN;BCL11A;SNAI3;SIAH2;NR2F1;RASSF8;TYSND1;NFATC1;PTK2;MED13L;ID2;RPL27A;ID3;TMCC2;PLCH2;ITM2C;LIN54;CSRNP1;NRP1;NRP2;TECR;PYGM;PTPRJ;TK2;CEMP1;CD34;RNF152;DUSP4;ZHX2;BRD1;PRMT7;PARP1;RRAS2;LRRC43;RGMB;CBFA2T3;SUPT3H;TMC2;NCOR2;ZEB2;MMP15;PACS1;CDC42EP4;PXDN;PITPNM2;ITPKA;TET3;ARHGEF2;ARHGEF7;PTMA;GPRC5C;CHST2;SF3B5;SGMS1;HAAO;DOT1L;CXCR4;CRIP2;GDPD5;CUX1;HAS3;RPS3;MGAT1;SVIL;MAP3K1;PNPLA7;BIK;MGMT;DAB2IP;PEX10;POU4F1;SKI;MORN1;CACHD1;AGRN;LGR6;YPEL5;RORC;UBE3A;NR3C1;METRNL;CMIP;CCND1;PTTG2;FBRSL1;PLXNC1;SBF1;LZTS1;PHLDA1;SH3GL1;MAP2K3;SEMA6C;USP7;RNF44;LMO4;PUS1;CTNNBIP1;VASH2;ARID5A;DYRK1B;SLC30A1;MAF;STIM2;ROR1;SQSTM1;LY6E;DLX1;DLX2;NDRG4;NOTCH1;SLC41A3;MAZ;RASGRP2;RASGRP1;FOXO1;ZFP36L2;GLIS2;TMEM121;GRK6;UBC;PSAP;EIF4EBP2;CAMTA1;TAC4;BMF;ZNF423;EVI5;SYT3;ZFHX3;SLC37A1;TNK2;PTCH1;HMGA1;HMGA2;TRAPPC9;ACSF3;QKI;SMAD7;PTPRE;ARHGAP31;ZFP64;ESAM;SDK2;RERE;ZNF771;PRR5;MCFD2;FLT1;KCNK9;WDR1;MEGF11;FLT4;CHD7;CHD4;TCIRG1;PIK3C2B;LBH;UBTF;PMEPA1;ZNF646;AMH;PGM1;ARHGEF11;KLF10;SUN2;EGFL7;KLF12;GRID1;KSR2;TRAF1;TNFRSF1B;YWHAZ;VGF;IRF4;CRY1;LTA;ATG4B;ST6GALNAC3;SHANK3;SHANK1;PPP1R15B;ROCK2;HDAC1;RGS16;LEF1;ASAP1;DENND3;TOB1;AGPAT3;MLLT6;HDAC7;CYTH4;ABLIM2;SLC25A28;DNAJB6;SPOCK2;GNA11;GNA12;HES3;FBRS;TCF7L2;MARCKSL1;SMUG1;TNRC6C;NELL1;TSPAN14;ERCC1;KLF9;SPRY1;NAGS;TAF5;VIM;CPVL;SSBP3
TAL1 26923725 Chip-Seq HEMANGIOBLAST Mouse	2.01525	65.4753	7.7595e-15	8.75549e-14	1.36288e-31	2.0944	3.73706e-05	2.09686	FHOD3;SH3GL3;CD83;CPOX;KLHDC7A;NR3C1;HS6ST1;GALNT10;SYDE2;HERC1;DPYSL3;SESN2;NAMPT;NARS2;FBRSL1;PLCE1;GNAT1;PDE8B;MAP3K7;TBC1D22A;PHLDA1;FNBP4;MAGI1;CCBE1;WSB1;CSNK2A1;UNC5A;DSCAM;SLC30A5;GLCE;HGF;ARRDC3;VASH2;VRK1;LIFR;UNC5D;FRMD4B;TEX2;RUFY1;PYGO1;MYCN;FAM161A;COL4A1;CD109;DDIT4;PADI2;MAL;SPATA19;ALG10B;BLK;TMEM161B;NTM;MYCBP2;ITPR1;GATA3;FHIT;STRA8;SNTG2;FAM124B;DPP6;ATXN1;PODXL;PRDM16;CAMTA1;MYL10;NPHP4;STXBP6;LRRC4C;SMAD2;ZFHX3;JAG1;PTPRN2;ANKRD24;BCL11A;PLK2;INSR;SYNJ2;ESR1;PBX1;MED13L;SMAD7;IL22RA1;SLC2A9;MSRA;SLC6A6;ARHGAP31;COL5A1;TBXAS1;ZFP64;ID4;NF1;FAT3;CLPTM1L;STT3B;MDM1;PTPRR;KCNC2;FAF1;PTPRM;ARHGEF10L;LDB2;ROBO1;HEBP2;MED10;DLGAP1;PRKG1;IL10;ACTR2;KLF12;HSBP1;USP44;ARHGEF19;EN1;SORCS2;YWHAZ;PAX2;CTTNBP2NL;TMEFF2;ARL4A;ZEB2;DPPA4;IFNG;TBC1D5;CDC42EP4;AGPS;PITPNM2;MATN1;ANGPTL2;OCA2;ODC1;LRTM1;RAP1GDS1;NRXN3;ASAP1;SPG7;THSD4;ADD2;AGPAT4;FGD3;RXRA;ABLIM2;ARL13B;TAF1B;GSC;HSD17B2;NRIP1;E2F3;LRIG2;PAK4;JAZF1;OPCML;IRX1;SMARCE1;SVIL;KCNJ6;RWDD3;CSNK1A1;MTX2;PCDH7;RFTN1;EYA4;DAB2IP;FOXJ2;CDC5L;UBE2G1;DEF8;FBXL13;LBX1;USP29;TBX3;MAPK10;TTC8;KLF6;FRAS1;CD5;TSPAN18;MAB21L1;CACHD1;YPEL5;ALDH8A1;KCNK1;EBAG9;BRDT
SMAD3 21741376 ChIP-Seq ESCs Human	1.83123	59.2971	8.65204e-15	9.61903e-14	1.01429e-47	2.16679	1.71691e-06	2.09269	APP;TMEM41B;MYT1L;KLHDC7A;PREX1;SOX1;HERC1;DPYSL3;FAM53A;SOX9;TNS3;SAMD11;CCBE1;WSB1;COG6;CSNK2A1;UNC5B;UNC5D;MYO7A;PRKAB1;OR10AD1;OVOL2;RUFY1;TCERG1L;OPTC;SIK3;SPATA19;TMEM161B;TTYH2;LPAR1;TWIST2;AGAP1;MGST2;APCDD1;MED12L;PCDH17;FXR1;FAM124B;CHST11;SEC14L5;MAP7;TNRC18;STXBP6;PLCG1;B4GALNT4;NTSR2;FOXF1;BCL11A;NFATC2;IGF1;GP5;MANF;GP9;VANGL2;LPAR5;ID2;ID4;FAT3;DDR1;PHF2;PTPRU;DAZAP2;NRP2;ZNF251;OTUD7A;PTPRJ;AP2A2;RAB22A;FARS2;ROBO1;CLDN22;ZNF808;PCLO;SLC22A16;DLGAP1;TEAD1;DUSP5;ZHX2;PRMT8;SLC32A1;HSBP1;RIPK4;TACR3;TERF1;CTTNBP2NL;AJAP1;MC3R;MN1;PXDN;FAM20C;PABPC1;ARHGEF7;MDFI;OCA2;KCNA5;AOAH;EGFR;GNAI2;FGD5;EXTL1;CUX1;HSF2;NPY;LDLR;CCL17;MAP3K1;MGMT;GPR55;ADAM30;SKI;SH3RF3;SMOC2;NFIA;FILIP1;LGR6;YPEL5;FOXA2;CD83;RASEF;FAM107A;TSEN2;CLGN;CDH6;CDH4;BASP1;KIF5B;SCMH1;NEK2;PLXNC1;LZTS1;TLE3;DSCAM;DIO2;TSC2;VRK1;VRK2;CDYL;RSBN1;DISP1;OLFM1;TANC1;MYCN;MAF;RPL7L1;PPIA;DLX1;RTN1;NTM;SLC1A1;PSG11;ARHGAP15;FHIT;ZFP36L2;GLIS2;IGSF21;PODXL;ZMAT4;CAMTA1;NDN;ZNF423;SRGAP1;KLHL29;SMAD2;AUTS2;WSCD2;TMEM132B;HMGA1;HMGA2;ASNS;TECRL;GDNF;LHX1;NFE2L3;NF1;STT3B;SDK2;ITGB1;MCFD2;KCNK9;CHD7;HMGB2;CAPZB;KLF10;TRPC6;PLEKHG7;VPS13C;USP44;NAV1;TSN;ARL4A;VCAN;IFNG;TBC1D5;ALDH1A2;ZNF516;CDH13;IRF8;ST6GALNAC3;L3MBTL4;DOCK1;SHANK2;ZP4;PPP1R15B;NLGN1;HLF;ROCK1;NXN;LRTM1;DENND3;KRT86;PPM1E;TOB1;AGPAT3;RASD2;CYTH4;ERICH1;CNR1;SLITRK1;GNA12;NAA25;FEM1C;ZNF621;CACNG4;OPCML;BEND6;CHGA;TCF7L2;PTPN1;KCNJ6;KCNIP1;NTRK3;PCDH7;AMFR;CDC5L;KCNJ16;MYO16;TBX3;TPCN2;NFASC;FRAS1;TSPAN18;BUD13;SPRY1
KDM2B 26808549 Chip-Seq JURKAT Human	1.80226	58.26	9.14045e-15	1.00148e-13	2.41258e-47	2.11114	0.000324786	1.74082	USP6NL;APP;LPGAT1;HHIP;WDR89;CISD3;ALCAM;SOX1;ZMIZ1;RCC1;FBXO6;IER2;SAMD11;FNBP4;CCBE1;GABARAPL1;HPCAL1;PRKCA;EBF3;CLPX;DKK3;RUFY1;ANTXRL;DDIT4;PRKCQ;KDELR3;AURKAIP1;CCNO;PFN3;TSHZ3;MYCBP2;GATA3;PIK3R5;INPP5A;CHST11;HIVEP1;TNRC18;RHBDL3;B4GALNT4;JUN;JAG1;BCL11A;NR2F1;GDF2;TYSND1;NFATC1;GRIN2C;GP5;TRERF1;NFATC4;GRIN2D;COL1A1;CALY;HNRNPF;ID2;RPL27A;ID3;TMCC2;SLC44A5;LIN54;NRP1;PTPRU;RPLP1;FAF1;PYGM;PTPRJ;ADAMTSL4;CEMP1;APC2;DUSP4;ZCCHC24;DUSP5;ZYG11B;BRD1;SLC32A1;PARP1;TUBB;SLC39A10;RRAS2;COMMD3;EN1;TIMM22;RGMB;GAK;MTF1;MMP23B;PXDN;TET3;MATN1;CHST1;ARHGEF2;SLC29A1;RAPGEF6;PTMA;OCA2;ZNF593;SGMS1;KCNA2;DOT1L;CXCR4;CRIP2;GNAI2;CUX1;CAMK2N1;HAS3;RPL13;MGAT1;TP53I11;MPZL1;FOXB1;IL10RA;PEX10;UBE2G1;POU4F1;DCBLD2;SKI;SH3RF3;MORN1;NFIA;CACHD1;HDGF;AGRN;IL18R1;DGKA;UBP1;CLU;IGF1R;CLGN;SYDE2;CCND1;SESN2;NFATC2IP;FBRSL1;MAP3K8;PLXNC1;LZTS2;MAP2K3;TLE3;TPM4;LMO4;ARID5A;COX6B1;PYGO1;STIM2;PPIF;ROR1;RAD54L2;DLX2;NOTCH1;ANKRD11;MAZ;GMPS;RASGRP2;FOXO1;ZFP36L2;GLIS2;IGSF21;MAN2A2;UBC;TAC4;NPHP4;EVI5;KLHL29;ZFHX3;AUTS2;PHF12;TNK2;PTCH1;SYNJ2;EVX2;ACSF3;QKI;NMRAL1;SMAD7;DIAPH1;PTPRE;LRCH1;PROC;ATG16L2;AAK1;CRYL1;EIF4G3;ZNF410;RERE;ZNF771;MUS81;FLT1;CHD7;SLC2A4;PIK3C2B;CAPZB;TOP1MT;UBTF;PMEPA1;PGM1;ARHGEF11;KLF10;KLF12;GRID1;ARHGEF19;FOXL2;TRAF1;PTBP2;TGFBR1;ALDH1A3;DMRTA2;PCCA;VGF;CDH11;COL6A1;ZNF516;BCAT1;SHANK1;NLGN1;ROCK2;HDAC1;NXN;RGS16;LEF1;OR10P1;PPM1K;MFF;DLL1;TOB1;AGPAT3;MLLT6;HDAC7;POLD3;CAND1;ERICH1;FBRS;SLC25A24;TCF7L2;MARCKSL1;TRIM41;PCDH7;B3GAT1;NAP1L1;ZIC5;CFLAR;BAIAP3;TSPAN14;KLF6;MYO15B;POLR3B;POLR3E;KLF9;PDCD4;TRIM36;CD248;SPRY1;VPS45;VIM;SMAP2;SSBP3;PTPN3
RNF2 27304074 Chip-Seq ESCs Mouse	1.93646	61.368	1.72514e-14	1.86315e-13	4.27007e-61	2.68561	0.000121729	1.94451	APP;TRIO;RAX;BACH2;SOX2;ALCAM;SOX1;CYP1B1;SOX9;PKNOX2;EPHB3;NKX2-6;UNC5B;LIMCH1;KCNK12;EBF3;ANK1;OVOL2;PPA1;CDC37;OBSL1;CCNO;COL13A1;TSHZ3;TWIST2;TWIST1;MED12L;PCDH17;GRIN2A;CHST11;STC2;PRDM16;GSE1;TNRC18;STXBP6;RHBDL3;NTSR2;JUN;JAG1;BCL11A;NR2F1;NFATC1;GRIN2C;ID2;MYO5B;ID4;ID3;FAT3;SIM2;HOXD8;NRP1;NRP2;PTPRS;FOXE1;KCNC2;GLI3;TNFAIP8L2;GPR37;SLC32A1;EN2;COMMD3;EN1;PAX3;FAHD2A;SUPT3H;PAX2;NR5A1;MN1;TMEM33;CHST1;ARHGEF4;FAM20C;VWA2;PTMA;CHST2;MDFI;TNXB;CXCR4;KCNA5;ASCL1;EGFR;EXTL1;RXRA;GBX2;CAMK2N1;GPC1;GSC;NPY;NTF3;IL12RB1;CSMD1;FOXB1;GSX1;RFTN1;DAB2IP;WNT7A;LBX1;POU4F1;POU4F3;SH3RF3;SMOC2;LBX2;NFIA;PTF1A;FOXA2;SH3GL3;GALNT13;RASEF;FAM107A;NR3C1;METRNL;CDH6;SMARCAD1;PLXNC1;PDE8B;SEMA6C;CEP135;LMO4;MAGI2;VASH2;FOXP2;OBSCN;LMX1A;NDRG4;PSMD14;DLX6;SLC1A2;CPLX2;TRHDE;ZFP36L2;FAM83H;WNT3;KLHL29;SMAD2;KCNF1;ZFHX3;BDNF;WNT3A;PTCH1;HMGA2;ARHGAP31;COL5A1;GDNF;LHX1;ZFP64;SP8;LHX5;SDK2;FLT1;PCDHGB6;THRB;MEGF11;FLT4;ATP2A3;PIK3C2B;PRKG1;EMX2;NAV1;NRG2;DMRTA2;ALDH1A3;VCAN;VGF;IRF4;HAND1;CRY1;SHANK1;COLEC12;PPP1R15B;NLGN1;HLF;DLL1;TOB1;HDAC7;CNR1;SPOCK2;SLITRK5;SLIT2;HES3;CACNG4;OPCML;GALNT7;IRX1;NTRK2;PLCL1;EYA4;B3GAT1;PDX1;ZIC4;ZIC5;MAPK15;SGCZ;TBX3;FRAS1;MAB21L1;KCNK1;CPVL;LPIN2;FAM50B
AR 22383394 ChIP-Seq PROSTATE CANCER Human	1.81891	57.1906	2.21218e-14	2.3555e-13	3.1683e-35	1.94007	0.00511071	1.56203	LPGAT1;TRIO;MAML2;GLDC;ABAT;ADARB2;SLC4A4;CLDN1;GLDN;MYLK;MPRIP;SOX9;TBC1D22A;TNS3;COG6;PRKCE;ARMC9;FNDC3B;PRKCA;ANK2;UNC5D;ANK3;ARMC1;DDIT4;XRN2;SIK3;NOBOX;TMEM161B;MTMR3;CTBP1;MYCBP2;TSHZ2;MGST1;KLK3;GATA3;MED12L;CYB5R3;RFPL4B;CHST11;RDH11;STXBP6;PAG1;GLYATL2;JAG1;COL24A1;NEBL;FN1;DCLK2;NFATC1;CDC7;IGF1;PARP15;PBX1;ID4;FBXL7;GAPT;SPAG16;CSRNP1;NRP1;PCSK1;PTPRR;KCNC2;GBE1;RPLP1;CLTC;PTPRM;PTPRJ;GLI3;ADAMTSL1;AKAP10;MECOM;TK2;AP3S2;GPR37;PRMT3;GAB1;SLC39A10;TMC5;RGMB;TMEFF2;TMEM33;PACS1;PXDN;ARHGEF3;EXOC4;FAM20C;RAPGEF5;ARHGEF7;LRRC3B;VGLL3;NBAS;HAAO;ANKRD55;AKR1D1;FIGN;AOAH;EGFR;CUX1;GSC;NPY;CTNNA2;DYNC1I1;FOXB1;CSNK1A1;MTX2;UBE2G1;WWP2;TTLL5;NFIA;KCNS2;TRIP12;LGR4;CD83;STEAP4;NDUFA12;DGKB;NR3C1;HNMT;CLU;CDH9;TOMM20;IGF1R;CDH4;BASP1;PTTG2;SCMH1;FAM3C;GYG1;MAGI1;CD93;DSCAM;LMO4;LMO3;UBE2E3;CTNNBIP1;DIO2;TSC2;LIFR;FRMD4B;CDYL;ATP1B1;TEX2;FOXP2;DISP1;TANC1;MAF;LMX1A;STIM2;COL4A1;CARD18;BLK;RTN1;SLC1A1;TNFRSF11B;DDX60;ACACA;SNTG2;MOBP;PACSIN2;NPHP4;LRRC4C;PDZD8;SLC38A4;PHF12;EVX2;LRP1B;QKI;NFKBIA;AMACR;NF1;CLPTM1L;PLEKHM3;RERE;ALK;B4GALT1;SH2D4A;PIK3CG;TNFSF13B;UNC80;HEBP2;CAPZB;LRRTM4;IQUB;PRKG1;RBM33;PPP1R12A;VPS13C;PDE4D;VPS13D;NAV1;GLRX2;DCN;PTBP2;ALDH1A3;ARL4A;VCAN;DDAH1;TBC1D5;RASA1;CDH13;CNGB3;LCP1;ST6GALNAC3;DOCK2;DOCK1;MCPH1;DDC;TGFBRAP1;NRXN3;PPM1K;THBS1;TOB1;MALT1;THSD4;PTHLH;CHSY1;TAF1B;SLITRK1;GNA12;NRIP1;STOM;FEM1C;NCAM2;ZNF621;JAZF1;OPCML;CYB5A;PTPN1;RWDD3;PCDH7;B3GAT1;FOXJ2;MBOAT1;MYO16;TBX3;NELL1;KLF6;TRIM36;KCNK1;ALDH8A1
SMAD3 22036565 ChIP-Seq ESCs Mouse	2.13232	66.8801	2.38979e-14	2.50928e-13	1.04717e-23	2.03251	5.03624e-06	2.41432	FHOD3;IFITM1;PGAP1;MAML2;RAX;KLHDC7A;HS6ST1;SOX2;PSMD7;ZMIZ1;RPS6KA2;SESN2;PHYHD1;SMARCAD1;FAM3C;TNS3;EPHB3;MAGI1;MAP2K3;TLE3;UNC5B;HPCAL1;ARMC9;PRKCA;LIFR;FRMD4B;CDYL;RUFY1;TANC1;SFRP1;MYCN;KCNQ1;DDIT4;ZFP42;XRN2;HHIPL1;SERPING1;KDELR3;OBSL1;MAD1L1;NOTCH1;COL13A1;AGAP1;CPLX1;ACACA;IGSF21;DPP6;CYB5R3;PODXL;ZMAT4;PRDM16;ANKRD10;GSE1;BMF;TNRC18;RHBDL3;N4BP1;SYT3;UBE2H;ZFHX3;ZFHX2;AUTS2;WNT3A;PTCH1;ABCA4;FN1;DCLK2;PTK2;LRP1B;NFATC4;SMAD7;MSRA;SLC6A6;VANGL2;REEP3;AAK1;EIF4G3;FGF10;NRP2;PCDHGB6;GRIK3;TMEM51;ARHGEF10L;PTPRK;SIPA1L2;CLYBL;PIK3C2B;SYNE1;ADAMTSL1;NHSL1;RASGEF1A;CRTAC1;MCF2L;PMEPA1;DLGAP1;WDR7;TEAD1;PRKG1;ANKRD6;PRMT8;PARP1;PDE4D;TET2;TRAF1;ETV4;VCAN;MTF1;ALDH1A2;ARHGEF3;PLIN3;CDH13;ARHGEF2;RAPGEF5;SLC29A1;ST6GALNAC3;DOCK1;ITGA9;MCPH1;NFAT5;DDC;SGMS1;NXN;LEF1;GDPD5;DLL1;AGPAT3;MLLT6;GNAI2;GNA13;GNA14;RXRA;ABLIM2;NRIP1;HAS3;NTRK2;SVIL;KCNJ6;SEMA4B;DKKL1;ATP2B2;ZIC5;DEF8;SULF1;USP29;MYO16;TBX3;SKI;FMNL2;POLR3B;KLF9;LGR4;SPC24
RCOR3 21632747 ChIP-Seq MESCs Mouse	1.69102	52.6997	2.92068e-14	3.02471e-13	3.51812e-36	1.78902	7.68497e-06	1.86115	USP6NL;SMARCAL1;CPNE8;TRIO;MYT1L;EHMT1;KLHDC7A;PREX1;HERC1;PLCE1;FAM53A;TRIM27;TNS3;CALN1;PTGDR;ARL10;SLC34A3;PAQR8;PRKCI;RBFOX2;UNC5A;CSNK2A1;UNC5B;KCNK12;ARRDC3;TINF2;ARMC9;PTOV1;MTUS2;UNC5D;PDYN;OVOL1;ANK1;TCERG1L;OPTC;DDIT4;SIK1;CTXN2;AURKAIP1;ALG10B;COL13A1;TTYH2;TSHZ3;CTBP1;TSHZ2;PIK3R5;GRIN2A;INPP5A;PCBP1;PRDM16;RRS1;MYL10;TNRC18;ASL;RHBDL3;RAB11FIP3;N4BP1;PAG1;B4GALNT4;NTSR2;PTPRN2;BCL11A;SIAH2;ABCA4;NFATC2;EIF2AK4;GRIN2C;MED13L;NFATC4;ACER2;CYLD;SLC6A6;MARCO;PEX5L;ZFAT;ID2;ID3;GTF2IRD1;TMCC2;PLCH2;FBXL7;GAPT;DDR1;PHF2;COL18A1;PTPRU;GRIK5;GRIK3;SLC7A14;PTPRJ;ROBO1;AKAP13;TRIM9;PCLO;SLC22A16;CRTAC1;CCR7;ZYG11B;PRMT8;SLC32A1;PARP1;TCF15;HSBP1;SSR3;FAHD2A;PAX2;AJAP1;GAK;MC3R;RNF144B;PSMA6;MN1;GPRC5B;AEBP2;MTF1;PITPNM2;ARHGEF3;EXOC4;MATN1;CHST1;PABPC1;SLC29A1;MDFI;VGLL3;MATN2;PIGH;GSTP1;HAAO;COL11A2;CRIP2;CPN2;FGD5;CHRAC1;EXTL1;RXRA;GSC;HAS3;CCL17;DYNC1I1;SVIL;CDKN2B;GSX1;WWP2;SULF1;POU4F3;SKI;SH3RF3;MORN1;KCNS2;HDGF;TRIP12;YPEL5;OTUD4;CD83;RTKN2;TSEN2;CDH9;GALNT10;IGF1R;FGF5;SYDE2;CDH4;CCND1;BASP1;KIF5B;NARS2;FBRSL1;FAM3C;STK32B;IFNAR2;RAB2A;TLE3;RNF44;VRK1;LIFR;SLC30A1;TEX2;MYT1;OXA1L;MYCN;FAM161A;COL4A1;SCN8A;PPIF;CD300E;AMPH;RHCG;MAD1L1;LY6E;GMPS;CPLX2;RASGRP1;ACACB;CACNA1H;PHF21B;TMEM121;IGSF21;TPO;DPP6;ATXN1;KLC2;PODXL;ZMAT4;TAC4;CAMTA1;ATP6V1H;NPHP4;LRRC4C;SLC38A4;KLHL29;TMEM120B;NOP14;SYT3;SLC37A1;AUTS2;GOT1;ANKRD24;BOD1;TMEM132B;PTCH1;HMGA1;ASNS;EVX2;CLK2;SLC2A9;NFKBIA;GRHPR;LSM6;COL5A1;REEP3;ZFP64;NMUR2;PXMP4;LHX5;LSM14A;PRR5;ALK;CHD5;ATP2A2;ARHGEF10L;PIK3CG;AFF1;HEBP2;MYO18B;BDKRB2;PMEPA1;WDR7;SULT4A1;BOK;ACTR2;KLF12;TNFRSF19;ARHGEF19;NAV1;NRG2;KSR2;TNFRSF1B;ETV4;YWHAZ;SENP3;MMS22L;DMRTA2;PCCA;VGF;TBC1D5;CRY1;THOP1;SHANK2;ITGA9;BIRC3;AGPAT5;DDC;NUFIP1;NRXN3;KRT86;PPM1E;TOB1;MALT1;PTHLH;MLLT6;CYTH4;NCLN;ERICH1;TAF1B;SPOCK2;TRA2B;NAA25;PTK2B;D2HGDH;HES3;CACNG3;CHGA;NTRK2;KCNJ6;RWDD3;KCNIP1;MBOAT1;FBXL18;ATP2B2;NAP1L1;FBXL16;BAIAP2;EFR3B;TBX3;P2RX6;BRMS1L;POLR3E;ALOX5AP;VIM;SSBP3;UNC79
TBX3 20139965 ChIP-Seq ESCs Mouse	2.18145	67.1872	4.20722e-14	4.29819e-13	1.51542e-28	2.27001	2.42592e-05	2.35033	CPNE8;TRIO;GLDC;HHIP;RASEF;EHMT1;KLHDC7A;METRNL;GALNT10;CDH4;SCMH1;SESN2;SOX9;DIP2C;STK32B;NUDT13;MAGI1;PAQR8;TLE3;MAGI2;LIFR;CDYL;GTPBP2;OVOL1;ANK1;OLFM1;MYCN;ILVBL;SCN8A;DDIT4;ZFP42;XRN2;SERPING1;AMPH;RHCG;MAD1L1;TMEM161B;MTMR3;COL13A1;GATA3;PRDM10;ACACB;LTBP1;FOXO1;ACACA;GLIS2;DGUOK;INPP5A;STC2;PRDM16;BAG1;ZMAT5;RRS1;GSE1;CAMTA1;LTA4H;SYT3;AUTS2;PHF12;PTCH1;PAFAH2;NFATC4;MSRA;REEP3;ID2;PDE3A;ID3;SP8;GRSF1;MDM1;ALK;SPAG16;COL18A1;FLT1;B4GALT1;GBE1;CLTC;TMEM51;ATP2A2;SIPA1L2;CLYBL;FARS2;SENP6;MCF2L;BDKRB2;RNF152;PRKG1;ARHGEF10;ZHX2;DIS3;PDE4D;TNFRSF19;TIMM22;SIRT1;TOX3;ARL4A;NPEPL1;AEBP2;PCCA;HAND1;ARHGEF3;CNGB3;ST6GALNAC3;DOCK2;DOCK1;ITGA9;KCNA2;LEF1;THBS2;THSD4;MLLT6;NCLN;RXRA;CNR1;ANKAR;HAS3;CTNNA1;LRIG2;SLC25A24;GALNT7;NTRK2;SVIL;PNPLA7;AADAT;CSNK1A1;IRX6;MTX2;PCDH7;KCNIP4;ZIC5;SULF1;BAIAP2;POU4F1;SKI;GZMK;MAPK10;SMOC2;POLR3B;KLF9;TRIM36;PTPN3
TBX3 20139965 ChIP-Seq MESCs Mouse	2.17067	66.1673	5.77601e-14	5.82221e-13	8.69523e-29	2.27491	2.62149e-05	2.34039	CPNE8;TRIO;GLDC;HHIP;RASEF;EHMT1;KLHDC7A;METRNL;GALNT10;CDH4;SCMH1;SESN2;SOX9;DIP2C;STK32B;NUDT13;PAQR8;MAGI1;TLE3;MAGI2;LIFR;CDYL;GTPBP2;OVOL1;ANK1;OLFM1;MYCN;ILVBL;SCN8A;DDIT4;ZFP42;XRN2;SERPING1;AMPH;RHCG;MAD1L1;TMEM161B;MTMR3;COL13A1;GATA3;ACACB;PRDM10;LTBP1;FOXO1;ACACA;GLIS2;DGUOK;INPP5A;STC2;PRDM16;BAG1;ZMAT5;RRS1;CAMTA1;GSE1;LTA4H;SYT3;AUTS2;PHF12;PTCH1;PAFAH2;NFATC4;MSRA;ID2;REEP3;PDE3A;ID3;SP8;GRSF1;MDM1;SPAG16;ALK;COL18A1;FLT1;B4GALT1;GBE1;CLTC;TMEM51;ATP2A2;SIPA1L2;CLYBL;FARS2;SENP6;MCF2L;BDKRB2;RNF152;PRKG1;ARHGEF10;ZHX2;DIS3;PDE4D;TNFRSF19;TIMM22;SIRT1;TOX3;ARL4A;NPEPL1;PCCA;AEBP2;HAND1;ARHGEF3;CNGB3;ST6GALNAC3;DOCK2;DOCK1;ITGA9;KCNA2;LEF1;THBS2;THSD4;MLLT6;NCLN;RXRA;CNR1;ANKAR;HAS3;CTNNA1;LRIG2;SLC25A24;GALNT7;NTRK2;SVIL;PNPLA7;AADAT;CSNK1A1;IRX6;MTX2;PCDH7;KCNIP4;ZIC5;BAIAP2;SULF1;POU4F1;SKI;GZMK;MAPK10;SMOC2;POLR3B;KLF9;TRIM36;PTPN3
NR3C2 34362910 ChIP-Seq WistarRat Hippocampus	1.80376	53.8273	1.09626e-13	1.09049e-12	6.77385e-34	1.93099	0.00813476	1.53054	USP6NL;TRIO;MYT1L;GCC2;SOGA3;SLC4A4;TXNDC17;MPRIP;RPS6KA2;NAMPT;FAM53A;ANKS1A;DIP2C;NCKAP5;TBC1D10A;PAQR8;RBFOX1;SLC6A19;RBFOX2;UNC5B;LIMCH1;MTUS2;PRKCA;ANK3;DEPDC1B;CCNY;OPTC;CDC37;KCNQ1;SIK3;CCNO;MYCBP2;MGST2;NYAP2;GRIN2A;GAR1;MAP7;SARAF;GSE1;TNRC18;RHBDL3;PAG1;JUN;PTPRN2;BCL11A;DCLK2;PBX4;DCLK1;COL1A1;MSRA;CPEB1;EIF5;CALY;ZFAT;MYO5B;FAT3;RNPS1;FAT4;DUS1L;PTPRU;NRP2;PTPRR;TENM2;ARPC1A;OTUD7A;SLC7A14;PRKAG2;PTPRJ;PYGM;PTPRK;KIF17;ROBO1;RPTOR;NHSL1;TCTN1;BBS9;DLGAP1;CCR7;TEAD1;ZCCHC24;ZHX2;LRRC49;SLC39A10;MED26;CBFA2T3;TMC2;AJAP1;NCOR2;PSMA6;ARHGEF3;CHST1;HCLS1;ARHGEF7;MATN2;VGLL3;WDR25;TNXB;TRAK1;SNX29;RXRA;CSMD1;SKI;PER2;TTLL5;CCDC7;SLC28A3;SH3GL3;DGKB;FAM107A;ARID4A;MSI1;PHYHD1;NEK2;PLXNC1;GYG1;KIRREL3;TECTB;DSCAM;MAGI2;DYRK1B;ATP1B1;TANC1;OBSCN;RAB31;FAM161A;COL4A1;TMEM138;DOK6;SCN8A;HHIPL1;ROR1;ERG;MAD1L1;NDRG4;PSMD14;ITPR1;DDX60;ARHGAP15;CPLX2;SUPT6H;TRHDE;ARHGAP22;ATXN1;CAMTA1;KIF3C;PDZD8;KLHL29;EIF2B2;GOT1;BDNF;ATP8B1;WSCD2;FBXO34;FBXO31;SMAD7;NFKBIA;SLC2A9;DIAPH1;ARHGAP31;TMEM17;LSM6;TCF4;SDK2;MUS81;LRGUK;MCFD2;ATP2A2;CHD4;DDX41;AFF1;CAPZB;MCF2L;TOP1MT;MYO18B;TMEM107;SULT4A1;ARHGEF10;ADGRV1;ABCC8;VPS13C;PDE4D;VPS13D;NAV1;KSR2;YWHAZ;ARL4A;TBC1D5;CRY1;ATG4B;LCP1;BCAT1;ST6GALNAC3;DOCK2;SHANK2;SHANK1;DDC;NXN;LEF1;ASAP1;AMBRA1;ATP2C1;PPM1E;ADD2;AGPAT4;POLD3;TAF1B;DNAJB6;PTK2B;LRIG2;SLC25A24;JAZF1;SMARCE1;PTPN1;TRIM41;KCNIP1;NTRK3;PLCL1;FBXL18;NAP1L1;CFLAR;EFR3B;NELL1;NFASC;TRIM39;POLR3B;SPATA33;KLF9;TRIM36;TRIM37;CPVL;SSBP3;PTPN3
KLF5 25053715 ChIP-Seq YYC3 Human	1.77411	52.4486	1.44817e-13	1.42184e-12	5.91181e-22	1.66334	3.08197e-05	1.90867	USP6NL;CPNE8;COL12A1;SOX2;MPRIP;DPYSL3;CYP1B1;FAM53A;TBC1D22A;TNS3;IER2;CALN1;EPHB3;ZNF287;SLC6A19;WSB1;UNC5B;OVOL2;RUFY1;CCNY;TMEM161B;SDC4;PDE1C;MYCBP2;TSHZ2;TWIST1;AGAP1;FXR1;DGUOK;FAM124B;SCFD1;CYB5R3;RRAS;PRDM16;ZNF703;HIVEP1;TNRC18;STXBP6;NTSR2;CCR1;JUN;SIAH2;SETD1A;ABCA4;FN1;PEX5L;ID2;RPL27A;COL9A1;GTF2IRD1;SIM2;FBXL7;CPEB4;PHF2;PTPRU;NRP2;FOXE1;SLC7A14;HOXC11;FARS2;MECOM;ADAMTSL4;MED10;BBS9;PRMT8;TUBB;RIPK4;SORCS2;NCOR2;MC3R;ZEB2;CEACAM6;PACS1;MTF1;MMP23B;CLDN19;CLDN18;SMTNL2;PTMA;MDFI;SF3B5;HAAO;CXCR4;KCNA5;ADCY2;ASCL1;TRAK1;COX5A;EGFR;FGD3;PROKR2;SERTAD3;CHRAC1;RXRA;GBX2;CAMK2N1;NPY;NTF3;RPS3;MGAT1;DYNC1I1;FARP2;SVIL;EGLN2;AADAT;ATAD2;PCGF3;DAB2IP;DKKL1;PEX10;POU4F1;GATAD2A;TMEM154;SMOC2;TTLL5;KRT15;FAM171B;AGRN;PTF1A;LY6G5C;SLC28A3;CD83;STEAP4;PRDM6;RASEF;UBP1;CPOX;NR3C1;TSEN2;METRNL;BASP1;PTTG2;CFL1;FBRSL1;SBF1;GYG1;SH3GL1;IFNAR2;CTNNBIP1;DIO2;DYRK1B;MAF;FAM161A;COL4A1;SCNN1B;AMPH;DLX2;NOTCH1;PSMD14;MAZ;ITPR1;ZFP36L2;GLIS2;FAM83H;STRA8;MOBP;GRK6;UBC;BPTF;PRPH;SMAD1;IDH1;PHF12;TNK2;SLC4A11;SYNJ2;TRAPPC9;ATG16L2;PXMP4;TMEM18;LSM14A;PLEKHM3;ALK;MCFD2;MEGF11;CHD7;SLC2A4;TNFSF13B;PIK3C2B;SYNE1;CAPZB;ZNF385D;ARHGEF11;KLF12;TRPC6;PLEKHG7;TNFRSF19;ARHGEF19;FOXL2;ETV4;YWHAZ;DUSP23;ARL4A;PCCA;ELF3;DDAH1;IRF4;TRAF3;CATSPERG;SHANK2;BIRC3;HDAC4;PPP1R15B;HLF;ROCK2;LAMA3;WIZ;HSD17B12;MAT2B;TOB1;MLLT6;HDAC7;DNAJB6;ZNF629;SLITRK1;E2F3;EPS8L2;ZNF621;FBRS;CACNG4;BEND6;SLC25A24;TCF7L2;PTPN1;KCNJ6;GALNT5;TRIM41;KCNIP1;SEMA4B;EYA4;B3GAT1;MBOAT1;ZIC4;ATP2B2;BAIAP2;TPCN2;MAPK10;BRMS1L;KLF9;TRIM36;NAGS;VIM;ALDH8A1
TAL1 20566737 ChIP-Seq PRIMARY FETAL LIVER ERYTHROID Mouse	1.79953	53.1477	1.49088e-13	1.445e-12	7.72898e-29	1.83174	0.000536567	1.74486	TRIO;SLC46A2;EHMT1;AQP1;ZMIZ1;FAM53A;TNS3;IER2;TBC1D10A;SLC34A3;PRKCE;ARRDC3;PRKCA;GTPBP2;PRKAB1;DEPDC1B;POR;OPTC;PPA1;DDIT4;PRKCQ;HPD;PFN3;TMEM161B;CTBP1;MGST2;CHST11;INPP5F;STC2;HIVEP1;GSE1;B4GALNT4;CCR1;JUN;BCL11A;EAF1;DCLK2;GP5;PBX1;MED13L;TBL3;EIF5;HNRNPF;TMCC2;MON1B;SLC44A5;LIN54;PTPRU;PHF2;COL18A1;NRP2;CLTC;GRIK3;PCSK9;CLTA;N4BP2L1;PTPRJ;AP2A2;RAB22A;FARS2;ADAMTSL1;GLIPR2;CD34;CTSB;ANKRD6;DUSP4;DUSP5;HSBP1;RIPK4;TET2;CBFA2T3;SUPT3H;PAX2;MC3R;MN1;ZEB2;PACS1;CDC42EP4;MTF1;PITPNM2;CHST1;ERGIC3;PTMA;GRAMD1C;SF3B5;SGMS1;HAAO;ODC1;CRIP2;CRYBA4;GNAI2;FGD3;RXRA;CUX1;LDLR;IL10RA;MBD2;RFTN1;DAB2IP;GATAD2A;TMEM154;MORN1;MYBBP1A;NFIA;SNX15;AGRN;CPOX;UBP1;UBE3A;TOMM20;GALNT10;IGF1R;KIF5B;SESN2;CAPN3;NEK2;FAM3C;PLXNC1;SBF1;LZTS1;PHLDA1;IFNAR2;MAP2K3;RNF44;NKX6-2;RPS7;DSCAM;FBXW7;PUS1;TSC2;VRK1;ATP1B1;EDAR;OLFM1;PPIF;ERG;PPIA;ANKRD11;CREM;SLC38A10;ARHGAP15;FHIT;LTBP1;ZFP36L2;ATXN1;GRK6;UBC;CAMTA1;TAC4;NPHP4;WNT3;UBE2F;TMEM120B;NOP14;UBE2H;ZFHX3;DNAJC11;HMGA2;ASNS;SYNJ2;GFAP;SMAD7;PTPRE;YRDC;REEP3;TBXAS1;EIF4G3;LAT;MDM1;RERE;FLT1;PPP1R13B;B4GALT1;MEGF11;ATP2A3;ARHGEF10L;DDX41;SPN;CAPZB;TMEM107;KLF10;CR2;KLF12;SLC13A4;VPS13C;ELAC2;VPS13D;ARFGAP3;TGFBR2;ARL4A;VCAN;IFNG;DDAH2;HAND1;LCP2;RP9;PKHD1L1;ST6GALNAC3;DOCK2;SHANK3;CAMK1G;BIRC3;PPP1R15B;DDC;NRXN3;ASAP1;MFF;PPM1E;TOB1;THSD4;ADD2;AGPAT4;CAND1;CHSY1;CNR1;GNA12;NRIP1;PTK2B;FEM1C;RWDD3;FEM1A;SEMA4B;KLF6;KLF9;ALOX5AP;PDCD4;SPRY1;NAGS;SMAP2;LPIN2;SSBP3
SUZ12 18555785 ChIP-Seq MESCs Mouse	2.064	60.2496	2.10201e-13	2.01155e-12	2.11072e-44	2.65884	1.0085e-10	3.18634	GALNT13;PRDM6;COL12A1;RASEF;ADARB2;SLC4A4;BACH2;GLDN;LOXL2;CDH6;FGF5;CDH4;SOX1;ENPP1;PLXNC1;SOX9;PKNOX2;CALN1;KIRREL3;NKX6-2;UNC5B;KCNK12;HPCAL1;VASH2;EBF3;UNC5D;FRMD4B;OVOL1;FOXP2;OVOL2;MAF;CACNB4;COL4A2;LOX;COL4A1;KCNQ1;ROR1;HOXB6;DLX1;DLX2;COL13A1;TSHZ3;SLC1A2;PCDH17;IGSF21;GRIN2A;ATXN1;THPO;PODXL;STC2;STXBP6;HOXC8;NKX2-4;PAG1;NTSR2;KCNF1;ATP8B1;BCL11A;PLK2;SIAH2;HMGA2;NFATC1;EVX2;GRIN2C;BMP3;CXCL12;GDNF;MYO5B;LHX1;ID4;PDE3A;ID3;LHX5;FAT4;SIM2;SLC44A5;NRP1;NRP2;KCNK9;KCNC2;GRIK3;SLC7A14;PCSK9;PTPRM;HOXC11;LBH;TMEM108;RNF152;DUSP4;PRMT8;GPR37;TRPC6;GRID1;GAB1;EN2;EN1;PAX3;TACR3;SORCS2;TGFBR2;MN1;TOX3;DMRTA2;MMP15;HAND1;ITPKA;CDH13;LRRC3B;CHST2;NLGN1;TNXB;HLF;STX17;KCNA2;NEXN;CXCR4;KCNA5;ASCL1;GDPD5;EGFR;PTHLH;EXTL1;GPC1;SPOCK2;GSC;SLITRK5;CSMD1;CACNG4;IRX1;GABRA1;KCNIP1;IRX6;NTRK3;PCDH7;AMFR;PRRX2;EYA4;PDX1;WNT7A;LBX1;POU4F1;POU4F3;NELL1;SMOC2;FRAS1;NFIA;MAB21L1;CACHD1;NAGS;PTF1A;KCNK1;FOXA2
NR3C1 34362910 ChIP-Seq WistarRat Hippocampus Stress	2.16714	61.2659	5.27655e-13	4.98634e-12	3.33285e-29	2.36735	0.000894431	2.04139	TRIO;FAM107A;UBP1;WBP1L;SLC4A4;BACH2;GALNT10;IGF1R;SYDE2;MPRIP;ZMIZ1;PHYHD1;NARS2;MAP3K8;ANKS1A;DIP2C;NCKAP5;TNS3;TBC1D10A;PKNOX2;SLC6A19;UNC5B;PRKCE;MAGI2;FNDC3B;MTUS2;PRKCA;FRMD4B;TPST2;POR;FRMD6;RAB31;SIK3;HHIPL1;MAD1L1;SDC4;ITPR1;MGST2;NYAP2;TRPM1;ARHGAP22;TRPM2;SARAF;TNRC18;LTA4H;KIF3C;RHBDL3;ANKRD28;KLHL29;GOT1;INSR;HMGA2;FBXO31;SMAD7;ACER2;NFKBIA;SLC2A9;ARHGAP31;LSM6;FAT3;ESAM;TCF4;SDK2;RERE;PTPRR;TENM2;FLT1;OTUD7A;SLC7A14;PTPRM;ATP2A2;PTPRJ;MED16;KIF17;AFF1;ROBO1;CAPZB;ADAMTSL4;CRTAC1;MCF2L;DLGAP1;PGM1;ZCCHC24;ADGRV1;VPS13D;GAB1;TMC2;AJAP1;CTTNBP2NL;NCOR2;PSMA6;ZEB2;TBC1D5;PITPNM2;ARHGEF3;CHST1;HCLS1;CDH13;BCAT1;MATN2;MCPH1;RBM22;DDC;SGMS1;NXN;PPM1E;EGFR;GNAI2;ADD2;AGPAT4;PROKR2;SNX29;EXTL1;PTK2B;LRIG2;CSMD1;NTRK2;KCNJ6;KCNIP1;PLCL1;ATP2B2;EFR3B;PER2;NFIA;POLR3B;KLF9;TRIM37;PKN1;KCNK1;CPVL
FOXM1 26100407 CHIP-SEQ Hek293 Flp-In Human	1.75487	49.5338	5.51299e-13	5.14545e-12	2.08378e-33	1.89236	0.0187875	1.44325	CPNE8;APP;PGAP1;TRIO;MAML2;TRIL;DCAF7;RCC1;CYP1B1;TRIM27;SOX9;IER2;SAMD11;UNC5B;GLCE;PRKCA;ANK2;ANK1;WDR81;CCNY;OPTC;CD109;DDIT4;PRKCQ;RBCK1;KDELR3;AURKAIP1;EPB41;SDC3;LPAR1;GATA3;PRDM10;PCBP1;ZNF703;TNRC18;RHBDL3;PAG1;BCL11A;SETD1A;FN1;NR2F1;PBX1;PTK2;PAFAH2;DCLK1;NFATC4;SLC6A6;EIF5;CALY;MYO5B;ZFAT;ID2;ID3;SIM2;SLC44A5;NRP1;PTPRU;NRP2;GMEB2;PTPRS;KCNC2;CETN3;CLTC;PRKAG2;PTPRJ;PTPRK;GLI3;ROBO1;MECOM;TK2;AP3S2;ANKRD6;DUSP5;NCOA2;MME;MIOS;GAB1;COMMD3;PRSS16;TIMM22;RGMB;SIRT1;SUPT3H;MN1;EXOC4;PTMA;PIGH;NBAS;SGMS1;HAAO;STX11;SNX29;SERTAD3;GBX2;HSF2;PCGF1;MPZL1;PAK4;SVIL;MAP3K1;GPR55;POU4F1;DCBLD2;NFIA;HDGF;FILIP1;YPEL5;ZNF331;FHOD3;SH3GL3;CD83;RASEF;NR3C1;IGF1R;SYDE2;EFEMP1;BASP1;PTTG2;NFATC2IP;CHP2;NEK2;MAP3K7;RAB2A;TLE3;MREG;NKX6-2;LMO4;HGF;ZBTB32;DYRK1B;LIG3;MITF;CDYL;RSBN1;DISP1;TANC1;FRMD6;ROR1;RAD54L2;SQSTM1;ZNF311;MAD1L1;IFNAR1;BRSK2;MAZ;SLC1A1;CREM;ITPR1;ARHGAP15;ATXN1;UBC;BMF;NPHP4;EVI5;TFAP2A;ZFHX3;AUTS2;TMEM132B;IDH1;PHF12;DNAJC11;HMGA2;FBXO34;EVX2;FBXO31;NSFL1C;ARHGAP32;CXCL12;TMEM17;GDNF;REEP3;CRYL1;TCF4;STT3B;TMEM18;LSM14A;PLEKHM3;ITGB1;RERE;ZNF771;SH2D4A;HMGB2;ARHGEF10L;SENP6;LRRTM4;MCF2L;TMEM107;ZNF646;WDR7;PRKG1;ARHGEF11;PLEKHG2;PPP1R12A;GRID1;NAV1;ELF3;TBC1D5;HAND1;COL6A1;ZNF516;CRY1;ATG4B;IRF8;LUC7L3;ST6GALNAC3;NUFIP1;RGS16;LAMA3;NRXN3;MFF;THSD4;ADD2;CAND1;ZNF629;BNIP2;SLITRK5;SLIT2;BEND6;GALNT7;TRIM41;SEMA4B;CFLAR;FBXL14;TBX3;TNRC6C;KLF6;FMNL2;ERCC1;POLR3E;KLF9;PDCD4;TRIM36;SPRY1;VPS45;TAF5;VIM;KCNK1;SSBP3;CSNK1A1L
TP53 20018659 ChIP-ChIP R1E Mouse	2.00858	56.3364	6.59066e-13	6.00705e-12	7.21949e-36	2.34774	1.04557e-07	2.65102	PRDM6;DGKA;COL12A1;RAX;KLHDC7A;NUBP1;MYLK;FGF5;ALCAM;ZMIZ1;SESN2;ENPP1;CYP1B1;SOX9;PKNOX2;CALN1;CCBE1;MREG;NKX6-2;UNC5B;FBXW7;HPCAL1;ARMC9;EBF3;UNC5D;OVOL1;OVOL2;OLFM1;MTHFD1;COL4A2;LMX1A;LOX;COL4A1;DDIT4;RBCK1;HOXB6;DLX1;DLX2;COL13A1;SDC4;TWIST1;GATA3;TRHDE;PCDH17;CACNA1H;IGSF21;GRIN2A;ATXN1;PODXL;STC2;PRDM16;GSE1;HOXC8;WNT3;BCL11A;WNT3A;PLK2;NR2F1;HMGA2;NFATC2;FBXO34;NFATC1;EVX2;TRERF1;GDNF;LHX1;SP8;LHX5;SIM2;FGF10;DDR1;LIN54;PTPRU;COL18A1;FLT1;PTPRS;PCDHGB6;THRB;KCNK9;FOXE1;KCNC2;SLC2A4;HOXC11;CAPZB;TMED3;PRKG1;DUSP4;EMX2;ZHX2;GRID1;EED;TNFRSF19;GAB1;EN2;COMMD3;EN1;PAX3;FOXL2;ETV4;PAX2;DMRTA2;ZEB2;VGF;AEBP2;HAND1;CDH11;EXOC4;MATN1;ANGPTL2;GNB1L;PTMA;PFDN5;CHST2;GTF3C1;AGPAT5;KCNA2;LRTM1;LEF1;CXCR4;ASCL1;PTHLH;AGPAT4;GNA13;GBX2;GPC1;GSC;NPY;SLITRK5;SLIT2;CSMD1;OPCML;IRX1;NTRK2;FOXB1;MARCKSL1;MGMT;NTRK3;PCDH7;EYA4;PCGF3;PDX1;ZIC4;LBX1;POU4F1;VAX2;POU4F3;NELL1;NFIA;MAB21L1;KRT15;KLF9;CACHD1;VIM;PTF1A;PLCD4;FOXA2
KDM2B 26808549 Chip-Seq REH Human	1.80258	50.5573	6.59504e-13	6.00705e-12	1.11042e-32	1.94947	0.02522	1.44231	CPNE8;APP;PGAP1;VIPR2;HS6ST1;MPRIP;RPS6KA2;CYP1B1;PLCE1;TRIM27;TNS3;EPHB3;ARRDC3;MTUS2;ANK2;SCRIB;UNC5D;CCNY;XRN1;CD109;PADI2;NOBOX;PRKCQ;ALG10B;TSHZ3;TSHZ2;TWIST1;GATA3;SCFD1;PRDM16;RRS1;ASL;LTA4H;STXBP6;PAG1;JAG1;PLK2;NR2F1;TRERF1;COL1A1;MSRA;ZFAT;COL9A1;PLCH2;ITM2C;DDR1;NRP1;PTPRU;COL18A1;KCNC2;GBE1;TMEM51;PCSK9;AP2A2;OSBPL10;ADAMTSL1;RPTOR;AKAP10;PCLO;CRTAC1;TMED3;RIPK2;TET2;LRRC40;SLC39A10;TACR3;RGMB;TERF1;SUPT3H;SERPINB5;GAK;NR5A1;MMP15;PACS1;EXOC4;FAM20C;ARHGEF7;MDFI;WDR25;TNXB;GSTP1;AKR1D1;FIGN;AOAH;CPN2;PROKR2;SNX29;RXRA;GSC;NTF3;CSMD1;MPZL1;MAP3K1;MTX2;WNT7A;SULF1;LBX1;POU4F1;DCBLD2;SKI;YPEL5;OTUD4;STEAP4;NDUFA10;ARID4A;HNMT;GALNT10;CDH4;PLXNC1;PDE8B;KIRREL3;MAGI1;RAB2A;KDM2A;LMO4;LMO3;FRMD6;MAF;OBSCN;MYCN;COL4A2;STIM2;HHIPL1;CARD14;MAD1L1;BRSK2;NOTCH1;RHOBTB3;ARHGAP19;LTBP1;FOXO1;TMEM121;ATXN1;DPP9;PODXL;ZMAT4;CAMTA1;ANKRD10;LRRC4C;SRGAP1;SMAD1;AUTS2;ANKRD24;IDH1;GLMN;TRPV1;ESR1;FBXO31;LRCH1;LSM6;COL5A1;NF1;SP8;STT3B;PLEKHM3;ITGB1;ALK;LRGUK;KCNK9;CHD7;ARHGEF10L;TOP1MT;PRKG1;KLF12;ELAC2;GPX8;GLRX2;TSN;DCN;TGFBR1;TAPBP;TGFBR2;ACTA1;ALDH1A3;NPEPL1;IRF4;TRAF3;CDH13;MYH4;SHANK2;AGPAT5;HDAC4;COLEC12;RAP1GDS1;NRXN3;ASAP1;RNF7;GNA14;CYTH4;TAF1B;CHSY1;GNA11;GNA12;BNIP2;NCAM2;BEND6;JAZF1;MUC6;OPCML;TCF7L2;KCNIP1;PCDH7;EYA4;CDC5L;USP29;TPCN2;P2RX6;BRMS1L;POLR3E;ALOX5AP;TRIM36;ASB7;SPRY1;FAM98A;TAF5;UNC79
TRIM28 17542650 ChIP-ChIP NTERA2 Human	2.19724	61.2898	7.6879e-13	6.91911e-12	7.51592e-17	1.93152	1.67225e-08	3.11663	TRIO;VIPR2;NCF4;BACH2;IGF1R;PREX1;FGF6;SYNPR;SOX1;RCC1;SOX9;FAM3C;LZTS1;CALN1;RAB2A;COG6;DSCAM;UNC5B;LMO3;DDX10;VRK1;LIFR;UNC5D;VRK2;MYO7A;SND1;DKK3;SFRP1;ZNF91;KCNQ1;XRN2;PPIF;DLX1;DLX2;PDE1C;DLX6;MGST1;PSG11;FHIT;TRHDE;PODXL;BMF;KCNF1;SMAD1;SYT3;UBE2H;JAG1;NEBL;BDNF;FOXF1;ABCA4;GDF2;ASNS;MSRA;GDNF;ID2;ID4;PDE3A;LHX5;FBXL7;SFTA2;PTPRU;THRB;CPXM2;CETN3;CHD7;GRIK3;WFDC1;AP2A2;GLI3;TRIM9;TEAD1;BRD1;EMX2;KLF12;PARP1;GRID1;RRAS2;FOXL2;TSN;MC3R;ARL4A;VGF;HAND1;MATN1;CHST1;HCLS1;LCP2;BCAT1;MCPH1;ZP4;LEF1;PARN;ADCY2;KCNA5;AOAH;ASCL1;DLL1;STX11;GBX2;GSC;GPC1;MGAT1;LRIG2;NCAM2;IRX1;FOXB1;SVIL;RWDD3;MGMT;MTX2;FOXJ2;DKKL1;WNT7A;WWP2;DEK;ZIC5;TBX3;SMOC2;KLF6;NFIA;FMOD;KCNK1;SSBP3
GATA1 19941827 ChIP-Seq MEL Mouse	1.77597	49.016	1.0319e-12	9.17788e-12	1.70328e-25	1.77513	0.00172538	1.66651	TRIO;ABAT;BACH2;MYLK;AQP1;ZMIZ1;RPS6KA2;TBC1D22A;PROK1;EPHB3;PRKCI;PRKCE;HPCAL1;PRKCA;ANK3;PRKAB1;ANK1;SND1;EML3;DEPDC1B;POR;MTHFD1;OPTC;CDC37;PRKCQ;HPD;PRR13;TPH1;MTMR3;CTBP1;TRPM1;INPP5A;GSG1L;GSE1;PTPRN2;BCL11A;ABCA4;EAF1;DCLK2;NFATC1;TRERF1;PBX1;GP9;MYO5B;FAT3;TMCC2;NRP1;COL18A1;PTPRS;PRKAG2;N4BP2L1;PTPRJ;MED16;SIPA1L2;AP2A2;AKAP13;TRIM9;ADAMTSL4;GLIPR2;BBS9;DLGAP1;TK2;ANKRD2;ANKRD6;VKORC1;DUSP5;NCOA2;SLC32A1;GAB1;COMMD1;LRRC43;CBFA2T3;TMC2;RNF144B;MMP15;CDC42EP4;PITPNM2;CHST1;ARHGEF2;SLC29A1;SMTNL2;ARHGEF7;GRAMD1C;SP100;ODC1;CRIP2;SNX30;TRAK1;FGD5;RXRA;PCGF1;CCL17;LDLR;AASDHPPT;FARP2;SVIL;MAP3K1;IL10RA;RFTN1;DEF8;TMEM154;MORN1;LBX2;NFIA;HDGF;LY6G5C;YPEL4;SPC24;FHOD3;NDUFA10;UBP1;TOMM20;GALNT10;CLGN;IGF1R;PLXNC1;SEMA6C;USP7;ZBTB38;MITF;CDYL;TEX2;ATP1B1;RSBN1;COL4A2;STIM2;S100A5;ERG;DNMT1;NOTCH1;SLC41A3;CREM;SLC1A2;SLC38A10;LTBP1;FOXO1;ACACA;DPP6;ATXN1;GRK6;ZMAT5;PACSIN2;ABL1;CAMTA1;EVI5;TMEM120B;SMAD1;GOT1;ATP8B1;WNT3A;TNK2;IDH1;RHBDD1;FBXO34;TRAPPC9;ACSF3;SSH1;GFAP;COPS4;SLC2A9;PTPRE;PAN3;COL5A1;TBXAS1;PI4KB;SDK2;PLEKHM3;FLT1;PPP1R13B;B4GALT1;MEGF11;ATP2A3;ARHGEF10L;AFF1;SENP6;CAPZB;ABCC8;VPS13C;PDE4D;VPS13D;KSR2;YWHAZ;TAPBP;ATRN;PCCA;LCP2;MTFR1;RP9;LCP1;PKHD1L1;ST6GALNAC3;DOCK2;BIRC3;NLGN1;DDC;NRXN3;AMBRA1;PPM1E;THSD4;ADD2;AGPAT4;GNA14;SLC25A28;MTA1;DNAJB6;GNA11;GNA12;NRIP1;BNIP2;PTK2B;STOM;FEM1C;GALNT7;TCF7L2;PCDH7;SEMA4B;CFLAR;PDCD4;VPS45;ALDH8A1;KCNK1;SMAP2;SSBP3
PRDM14 20953172 ChIP-Seq ESCs Human	1.79407	49.0616	1.32903e-12	1.16831e-11	3.48124e-32	1.94545	0.00029905	1.81932	PGAP1;LPGAT1;MYT1L;HHIP;GCC2;SLC4A4;HS6ST1;BACH2;MYLK;SPATA24;SOX9;SKP1;NKX2-6;WSB1;COG6;MTUS2;MYO7A;MTHFD1;CCNY;RFX7;PRKCQ;CES2;SDC3;TWIST2;AGAP1;MGST2;GATA3;PCDH17;TRPM1;GRIN2A;RFPL4B;INPP5F;RRS1;GSG1L;STXBP6;SLAMF1;NEBL;BCL11A;NFATC2;PBX1;MSRA;SLC6A6;PDE3A;FAT3;SLC44A5;NRP1;ITK;SNX13;SIPA1L2;AP2A2;ZCCHC14;SLC22A16;CD34;CCR2;NBPF4;WDR36;PRMT8;RRAS2;SLC39A10;TACR3;SUPT3H;PSMA6;MN1;PXDN;PITPNM2;ARHGEF3;EXOC4;MATN1;ANGPTL2;PABPC1;LRRC3B;ARHGEF7;CHST2;SGMS1;KCNA2;ASCL1;SNX29;FGD5;FAM172A;NPY;NTF3;CTNNA1;CTNNA2;FARP2;AADAT;MGMT;PCGF3;UBE2G1;GTF2H5;NFIA;LGR6;YPEL5;CD83;DGKB;RASEF;CDH6;BASP1;PHYHD1;TEKT3;MAP3K8;PLXNC1;LZTS1;KIRREL3;TLE3;DSCAM;FBXW7;UBE2E3;HGF;DIO2;SHISA4;VRK1;CDYL;PYGO1;MAF;OBSCN;RAB31;STIM2;TEX9;COL4A1;ILVBL;RPL7L1;UBE2V2;RHCG;CARD14;PPIA;DLX2;KLRB1;SLC1A1;CPLX2;LTBP1;PHF21B;TPO;DPP6;ATXN1;LRRC4C;EVI5;WNT3;TMEM120B;ATP8B1;TMEM132B;PTCH1;GLMN;SYNJ2;TRAPPC9;TECRL;FBXO31;BMP3;DIAPH1;CXCL12;ATG16L2;LHX1;TBXAS1;STT3B;TMEM18;MCFD2;KCNK9;WDR1;CHD7;PIK3C2B;WDR7;ZNF385D;ACTR2;KLF12;EED;VPS13C;NAV1;TRAF1;TNFRSF1B;ETV4;TSN;TGFBR2;ELF3;TBC1D5;TRAF3;RASA1;CDH11;CRY1;IRF8;CDH13;LCP2;SHANK2;AGPAT5;COLEC12;PPP1R15B;NUFIP1;NXN;LEF1;ASAP1;HSD17B12;PPM1E;THBS1;AGPAT3;THBS4;SPOCK2;TRA2B;GNA11;SLITRK5;PTK2B;OPCML;IRX1;KCNJ6;NTRK3;PLCL1;ATP2B2;EFR3B;MYO16;TBX3;NFASC;SPRY1;VPS45;ALDH8A1;CPVL;MYO1G
EP300 21415370 ChIP-Seq HL-1 Mouse	2.25619	61.5814	1.40021e-12	1.21673e-11	1.57874e-23	2.29701	0.00829487	1.85013	PNMT;FHOD3;OTUD4;APP;SMARCAL1;SLC46A2;DGKB;SLC4A4;BACH2;IGF1R;DPYSL3;SCMH1;DIP2C;PHLDA1;TNS3;EPHB3;MAGI1;PAQR8;TLE3;PRKCI;COG6;PRKCE;SLC30A5;LIFR;UNC5D;CDYL;ATP1B1;ANK1;SFRP1;FRMD6;MYCN;COL4A2;STIM2;COL4A1;ROR1;LY6E;BLK;LTBP1;SNTG2;INPP5A;CHST11;DHX37;GSE1;LTA4H;STXBP6;AUTS2;ABCA4;HMGA2;CDC7;GRIN2C;TRERF1;SMAD7;SLC6A6;CXCL12;ID2;TBXAS1;NMUR2;INTS9;ITGB1;DDR1;RERE;NRP1;MCFD2;NRP2;PRKAG2;PTPRK;SIPA1L2;AFF1;OSBPL10;TNFSF13B;ADAMTSL1;LBH;MCF2L;PPP1R12A;ANXA3;HSBP1;PDE4D;EN1;RRAS2;NAV1;SORCS2;CTTNBP2NL;UGDH;ARL4A;ALDH1A2;PITPNM2;CDH13;RAPGEF5;DDC;AHCY;SGMS1;USH1C;FIGN;CRIP2;SNX30;THBS2;PTHLH;GNA14;HSF2;GNA12;CTNNA1;SLIT2;OPCML;TCF7L2;RFTN1;USP29;TBX3;SMOC2;FRAS1;KCNS2;LGR6;YPEL5;KCNK1;FAM50B
TAL1 21186366 ChIP-Seq BM-HSCs Mouse	1.76016	47.6704	1.72968e-12	1.47268e-11	1.88372e-32	1.90964	0.037851	1.38798	TRIO;MYT1L;GCC2;TMEM97;ADARB2;ZC3H12D;SYNPR;MPRIP;ZMIZ1;NAMPT;SOX9;DIP2C;TNS3;WSB1;UNC5A;UNC5B;ARRDC3;HPCAL1;PRKCA;DICER1;ANK3;RUFY1;DEPDC1B;PPA1;DDIT4;TMEM161B;MTMR3;COL13A1;AIRE;MYCBP2;MTMR9;TWIST1;TRPM2;SCFD1;CHST11;STC2;HIVEP1;LTA4H;STXBP6;NTSR2;PTPRN2;BCL11A;NR2F1;TYSND1;IGF1;COL1A1;ID2;ID4;FBXL7;CPEB4;PCSK1;ITK;PHF2;COL18A1;PTPRR;KCNC2;CETN3;SNX13;PTPRK;MED16;GLI3;RPTOR;AKAP10;NHSL1;SLC22A16;MED10;APC2;TIMM22;SIRT1;PSMA6;RNF144B;CDC42EP4;PXDN;ARHGEF3;RAPGEF5;RAPGEF6;SF3B5;NBAS;WDR25;ODC1;DOT1L;ADCY2;AOAH;ASCL1;EGFR;STX11;FAM172A;HSF2;PERP;GSC;MGAT1;CTNNA3;GABRA1;MTX3;POU4F1;SH3RF3;RNF146;TTLL5;TTC8;SLC28A3;CD83;DGKB;NDUFA12;RTKN2;METRNL;GALNT10;EFEMP1;ENPP1;TEKT3;PLXNC1;PDE8B;PHLDA1;MAP2K3;SLC30A5;DIO2;VRK1;LIG3;VRK2;CDYL;TEX2;EDAR;FRMD6;OBSCN;MYCN;FAM161A;ILVBL;AMPH;PRTN3;RTN1;ARL1;FHIT;TRHDE;ACACA;TMEM121;SNTG2;TPO;ATXN1;DHRS7C;PSAP;EIF4EBP2;TAC4;SRGAP1;WNT3;KLHL29;ANKRD28;KCNF1;BOD1;WNT3A;PTCH1;HMGA2;ESR1;TMEM17;EFNA2;LHX1;REEP3;NF1;NMUR2;SP8;TMEM18;SDK2;MDM1;THRB;ATP2A3;PIK3CG;SYNE1;HEBP2;BDKRB2;ACTR2;PPP1R12A;PLA2G12B;ELAC2;USP44;TNFRSF19;ETV4;YWHAZ;CKAP4;DCN;ARL4A;VCAN;IFNG;IRF4;HAND1;COL6A1;CRY1;LCP2;DOCK2;THOP1;DDC;HLF;ROCK2;NXN;LRTM1;NRXN3;ASAP1;MAT2B;PPM1E;TOB1;EHBP1;AGPAT3;THBS4;GNA13;NCLN;CAND1;TAF1B;SPOCK2;GNA11;NRIP1;SLITRK5;E2F3;IRX1;NTRK2;KCNIP1;EYA4;MBOAT1;KCNJ16;NAP1L1;MGAT4C;TNRC6C;KLF6;CDKN2AIPNL;POLR3B;BRMS1L;TRIM37;ALDH8A1;METAP2
P300 19829295 ChIP-Seq ESCs Human	1.73109	46.8792	1.73371e-12	1.47268e-11	3.9159e-44	2.08284	0.000119508	1.82204	TRIO;HHIP;GHITM;RXFP1;GLDN;TP53AIP1;SOX2;SYNPR;DPYSL3;NCKAP5;TNS3;COG6;KCNK12;GLCE;ARRDC3;ARMC9;ANK2;UNC5D;MYO7A;DICER1;KIAA1217;DYNC1LI1;SFRP1;TCERG1L;XRN1;MMADHC;TMEM161B;TSHZ2;LPAR1;AGAP1;GATA3;MED12L;PIK3R5;GRIN2A;RFPL4B;RRS1;HIVEP1;MAP7;MYL10;JUN;JAG1;BCL11A;SIAH2;NFATC2;CDC7;ACER2;CYLD;SLC6A6;PEX5L;ID2;ID4;PDE3A;FAT3;FAT4;SIM2;FBXL7;SPAG16;DIRAS3;NRP1;GBE1;SLC7A14;N4BP2L1;PTPRK;AP2A2;GLI3;FARS2;ADAMTSL1;RPTOR;NHSL1;PCLO;MECOM;SLC22A16;GLIPR2;DLGAP1;TEAD1;ZHX2;GPR37;MME;RIPK2;ANXA3;SSR3;PRMT3;SLC39A10;RRAS2;TACR3;COMMD1;RGMB;MC3R;RNF144B;UGDH;PSMA6;MN1;ZEB2;GPRC5B;AEBP2;AGPS;PXDN;EXOC4;MATN1;ARHGEF7;VGLL3;GRAMD1C;HAAO;AKR1D1;CXCR4;ADCY2;FIGN;AOAH;GSC;HSF2;NPY;CTNNA3;CTNNA2;ATP6V1G3;CSMD1;MPZL1;ZNF462;BIK;MGMT;UBE2G1;SULF1;DCBLD2;SMOC2;NFIA;CACHD1;FILIP1;LGR6;YPEL5;ZNF691;CD83;PRDM6;NCF4;UBP1;HNMT;CDH9;CDH6;KIF5C;BASP1;PTTG2;NARS2;FAM3C;PLXNC1;MAP3K7;LZTS1;MAGI1;CEP135;FBXW7;LMO4;HGF;SLC30A5;SLC30A1;MITF;VRK2;CDYL;RSBN1;DISP1;TANC1;MYCN;ERG;DLX1;RTN1;NTM;ARHGAP15;LTBP1;ZFP36L2;SNTG2;DPP6;PODXL;ZMAT4;ZNF423;LRRC4C;TFAP2A;ANKRD28;TFAP2B;ZFHX3;SLC37A1;AUTS2;CNTN5;BOD1;ATP8B1;PTCH1;TRAPPC9;TECRL;BMP3;CXCL12;GDNF;REEP3;NMUR2;SP8;TMEM18;RERE;THRB;HMGB2;HEBP2;LRRTM4;WDR7;ACTR2;TRPC6;PLEKHG7;USP44;KSR2;YWHAZ;PTBP2;TGFBR2;ARL4A;VCAN;DDAH1;ALDH1A2;RASA1;ZNF516;SPOPL;ST6GALNAC3;ROCK1;TGFBRAP1;ASAP1;RNF7;SLITRK1;NAA25;SLITRK5;SLIT2;LRIG2;CACNG3;OPCML;GALNT7;IRX1;TCF7L2;PTPN1;RWDD3;PCDH7;KCNIP4;KCNJ16;TBX3;MAPK10;NELL1;FRAS1;TSPAN18;VIM;CPVL;ABCE1
EZH2 27304074 Chip-Seq ESCs Mouse	2.11798	57.0335	2.01933e-12	1.69624e-11	8.44439e-57	3.39052	0.00477764	1.83802	APP;SH3GL3;TRIO;PRDM6;COL12A1;RAX;ADARB2;FGF5;CDH4;SOX1;ZMIZ1;PLXNC1;SOX9;PKNOX2;CALN1;NKX2-6;NKX6-2;UNC5A;UNC5B;LIMCH1;KCNK12;KCNK15;EBF3;FOXP2;SFRP1;OBSCN;COL4A2;LMX1A;DOK6;HHIPL1;CCNO;DLX1;DLX2;NDRG4;TSHZ3;DLX6;TWIST2;TWIST1;GATA3;TRHDE;PCDH17;CACNA1H;GRIN2A;PRDM16;RHBDL3;LRRC4C;HOXC8;NKX2-4;N4BP1;WNT3;JUN;ZFHX3;BCL11A;WNT3A;PTCH1;NR2F1;HMGA2;NFATC1;EVX2;GRIN2C;ESR1;LRP1B;BMP3;ARHGAP31;GDNF;LHX1;PDE3A;FAT3;LHX5;SP8;FAT4;SIM2;HOXD8;SDK2;NRP1;NRP2;FLT1;PCDHGB6;THRB;KCNK9;KCNC2;GRIK3;PTPRM;HOXC11;RASGEF1A;EMX2;SLC32A1;HSBP1;EN2;EN1;PAX3;COMMD3;PAX2;SUPT3H;NR5A1;DMRTA2;MMP15;TMEM33;HAND1;CRY1;ARHGEF4;VWA2;CHST2;NLGN1;TNXB;LEF1;CXCR4;DLL1;EGFR;GSC;GPC1;SLIT2;CSMD1;IRX1;NTRK2;FOXB1;GSX1;PCDH7;ZIC4;LBX1;SGCZ;VAX2;MAPK15;POU4F3;SH3RF3;NELL1;LBX2;NFIA;CACHD1;FOXA2
LMO2 26923725 Chip-Seq HEMOGENIC-ENDOTHELIUM Mouse	1.74171	46.3791	2.72494e-12	2.23919e-11	1.50257e-32	1.89688	8.04163e-06	2.01349	USP6NL;PGAP1;MAML2;KLHDC7A;HS6ST1;ALCAM;CNST;HERC1;DPYSL3;TBC1D22A;PTGDR;ST6GAL1;WSB1;CSNK2A1;PRKCE;FNDC3B;ANK2;PRKCA;DICER1;MYO7A;ANK1;RUFY1;DYNC1LI1;WDR81;OPTC;CD109;DDIT4;PRKCQ;SPATA19;MTMR3;COL13A1;MYCBP2;TWIST2;AGAP1;FAM124B;PCBP1;STC2;GSE1;RHBDL3;PAG1;INSR;OSGIN1;IL22RA1;MSRA;ID3;FAT3;GTF2IRD1;DUS1L;MON1B;DDR1;SLC44A5;NRP2;CCDC125;SLC7A14;PTPRM;N4BP2L1;GLI3;AKAP13;DLGAP1;ANKRD6;DUSP4;IL10;WDR36;PARP1;SLC39A10;TMC5;SORCS2;NR5A1;MN1;ZEB2;AGPS;PITPNM2;ITPKA;RAPGEF5;ARHGEF7;CHST2;GRAMD1B;ODC1;AKR1D1;SNX30;CPN2;FGD3;CST11;CHRAC1;CUX1;GSC;NTF3;HSD17B2;ANO10;CDKN2B;CSNK1A1;MTX2;DAB2IP;UBE2G1;SH3RF3;TM9SF1;KRT17;KLHL6;LRRN4CL;CACHD1;B9D1;EBAG9;BRDT;SH3GL3;CD83;GALNT10;SYDE2;FGF6;SESN2;PHYHD1;FBRSL1;PDE8B;FADS1;TECTB;TLE3;MREG;RPS7;SLC30A5;VASH2;LIFR;PCDHA12;PYGO1;MYCN;COL4A2;COL4A1;SCN8A;CD300E;ERG;MAD1L1;LY6E;BLK;ANKRD17;NTM;SLC1A1;CPLX2;FHIT;LTBP1;FOXO1;PHF21B;STRA8;SNTG2;DPP6;ATXN1;PODXL;EP400;TAC4;NPHP4;SLC38A4;KCNF1;ANKRD24;WSCD2;PTCH1;GLMN;DNAJC11;FBXO34;TRAPPC9;ACSF3;ESR1;SMAD7;SLC2A9;PYY;ARHGAP31;PAN3;LSM6;TBXAS1;ZFP64;NF1;SP5;TCF4;SDK2;B4GALT1;SH2D4A;CHD4;LDB2;SYNE1;SPN;LBH;MYO18B;TMEM108;PRKG1;KLF10;EMX2;TRPC6;USP44;TNFRSF19;ARHGEF19;NAV1;NRG2;ARL4A;VCAN;DPPA4;IFNG;IRF8;CDH13;LCP2;ST6GALNAC3;MCPH1;HDAC4;COLEC12;NFAT5;DDC;NXN;RAP1GDS1;HSD17B12;THBS1;PTHLH;THSD4;MLLT6;ADD2;HDAC7;CAND1;ABLIM2;SPOCK2;NRIP1;E2F3;LRIG2;SLC25A24;JAZF1;FOXJ2;CDC5L;KCNJ16;FBXL13;TBX3;KLF6;FMNL2;CDKN2AIPNL;MAB21L1;SSBP3;PTPN3
CHD4 35695185 ChIP-Seq nicBasalRootGanglia Mouse Embryo	1.61734	41.8577	5.75697e-12	4.63008e-11	5.34929e-35	1.77595	7.3666e-09	2.19503	LPGAT1;EHMT1;ABAT;WDR89;HS6ST1;CNST;ZMIZ1;DPYSL3;NAMPT;SMCO4;CPNE2;NCKAP5;TNS3;IER2;PKNOX2;EPHB3;ARL10;RBFOX1;PRKCE;HPCAL1;PTOV1;ANK2;UNC5D;GTPBP2;PRKAB1;ANK1;DKK3;OPTC;PPA1;RFX7;DDIT4;CDIP1;TSHZ3;CTBP1;SDC3;CEP85L;TSHZ2;AGAP1;MED12L;PCDH17;NEU1;DHX37;GSE1;ASL;NR2C2AP;JUN;JAG1;PTPRN2;XRCC5;PLK2;SETD1A;NBEAL1;RASSF8;DCLK2;TYSND1;TRERF1;MED13L;NFATC4;GRIN2D;MANF;ACER2;SLC6A6;LPAR5;ZFAT;PDE3A;FAT3;GTF2IRD1;TMCC2;FAT4;SIM2;DDR1;NRP1;CSRNP1;TENM3;PTPRS;GRIK3;PRKAG2;PTPRM;PTPRJ;PCSK7;MED16;CLYBL;OSBPL10;CLDN22;ZMYM1;NHSL1;C8G;PCLO;CRTAC1;BBS9;DLGAP1;ANKRD6;ZCCHC24;NCOA2;MME;MIOS;GAB1;LRRC43;RGMB;MED26;CBFA2T3;NCOR2;TOX3;MN1;TMEFF2;ZEB2;AGPS;TET3;WAC;PLIN3;PABPC1;PTMA;AHCY;SGMS1;STX17;DOT1L;ABRACL;FIGN;SNX30;GDPD5;TRAK1;COX5A;STX11;GNAI2;SERTAD3;CUX1;MGAT1;CTNNA3;DYNC1I1;GIT2;MBD2;DAB2IP;SH3RF3;PER2;RNF146;CACHD1;HDGF;AGRN;EBAG9;LGR4;SPC24;SH3GL3;GALNT13;UBP1;MSI1;UBE3A;NR3C1;GALNT10;CMIP;IGF1R;CDH4;KIF5C;KIF5B;SCMH1;ENPP1;FBRSL1;FAM3C;PLXNC1;LZTS1;BORCS5;SH3GL1;MAGI1;SH3GLB2;CEP135;KDM2A;LMO3;CTNNBIP1;MAGI2;KAZN;FRMD4B;CDYL;FOXP2;DISP1;TANC1;CACNB4;STIM2;ILVBL;DOK6;RPL7L1;FKBP9;RHCG;PPIA;IFNAR1;DLX1;NOTCH1;ITPR1;RASGRP2;FOXO1;ACACA;ZFP36L2;GLIS2;DPP6;ATXN1;KLC2;MAN2A2;DPP9;PACSIN2;EIF4EBP2;TAC4;CAMTA1;ANKRD10;LRRC4C;SRGAP1;EVI5;SYT3;ZFHX3;AUTS2;GOT1;ATP8B1;TNK2;PTCH1;DNAJC11;HMGA2;SYNJ2;LRP1B;FBXO31;SSH1;ARHGAP31;LRCH1;EFNA2;CXCL12;REEP3;ZFP64;TCF4;CLPTM1L;STT3B;EIF4G3;PRR5;WDR1;MEGF11;CHD7;ARHGEF10L;UNC80;SENP6;LBH;NTMT1;PPP6R3;TMEM108;COA6;KLF10;EGFL7;KLF12;PLEKHG2;PPP1R12A;GRID1;PDE4D;VPS13D;PTBP2;TGFBR1;CKAP4;TAPBP;DUSP23;DDAH1;TBC1D5;TRAF3;ATG4B;LUC7L3;MTFR1;BCAT1;SHANK3;MCPH1;PPP1R15B;NFAT5;NLGN1;RAP1GDS1;CXXC1;PARD6G;MTIF2;SEMA3F;SPG7;TOB1;DLL1;AGPAT3;HDAC7;CAND1;SPOCK2;NRIP1;BNIP2;VHL;NCAM2;CNNM3;CACNG4;JAZF1;PTPN1;RWDD3;AMFR;SEMA4B;B3GAT1;CFLAR;TNRC6C;TSPAN14;FMNL2;INAFM1;TSPAN18;POLR3E;SSBP3;UNC79;PTPN3
MYC 20876797 ChIP-ChIP MEDULLOBLASTOMA Human	1.86527	48.0446	6.51177e-12	5.182e-11	2.0865e-19	1.76142	0.000224456	1.94735	APP;VIPR2;GALNT13;HHIP;RASEF;TSEN2;CDH6;ALCAM;HERC1;CCND1;KPNA4;ANKS1A;MAP3K7;TBC1D22A;LZTS1;PROK1;EIF2A;SH3GL1;IFNAR2;TLE3;RNF44;TPM4;FBXW7;UBE2E3;SLC11A1;ARRDC3;WDR75;DICER1;UNC5D;VRK2;PRKAB1;ANK1;FOXP2;RSBN1;DISP1;CHIT1;TANC1;LMX1A;LOX;PRKCQ;RHCG;SPATA19;NOTCH1;TTYH2;GMPS;MGST2;FHIT;ACACB;CACNA1H;ZFP36L2;PODXL;STC2;CAMTA1;PDZD8;PAG1;TFAP2A;SMAD1;JAG1;PTPRN2;BDNF;XRCC5;BCL11A;NR2F1;CDC7;NFATC1;MRPL23;PAFAH2;LRCH1;ID2;ZFP64;COL9A1;PDE3A;SP8;TMEM18;HOXD8;LAT;SLC44A5;PTPRU;PPP1R13B;THRB;RDH8;SPO11;RPLP1;FAF1;GBE1;CETN3;HMGB2;PTPRK;HOXC11;CLYBL;FARS2;C1QTNF8;LRRTM4;TMED3;ZNF646;AP3S2;TEAD1;UNC45A;VKORC1;ARHGEF11;EMX2;EGFL7;EED;HSBP1;VPS13C;SSR3;EN2;SLC39A10;NAV1;SORCS2;YWHAZ;CTTNBP2NL;TGFBR2;PSMA6;MN1;TMEFF2;AEBP2;ZNF517;AGPS;TNNT3;CDH11;MATN1;CDH13;PABPC1;ST6GALNAC3;DOCK1;PFDN5;ZP4;COLEC12;SF3B5;NLGN1;GSTP1;HAAO;RAP1GDS1;FIGN;THBS2;DLL1;THBS1;CPN2;STX11;PTHLH;TAF1B;DNAJB6;SLITRK1;PERP;GSC;NTF3;CTNNA3;SLIT2;VHL;NCAM2;OPCML;GALNT7;IRX1;NTRK2;AADAT;IRX6;PCDH7;MBD2;ZIC4;NAP1L1;ZIC5;FBXL13;USP29;GATAD2A;POU4F3;TNRC6C;KBTBD6;NFIA;BRMS1L;ERCC1;CCDC7;ASB7;CSNK1A1L;BRDT
GF1 26923725 Chip-Seq HPCs Mouse	1.85883	47.4401	8.24379e-12	6.43753e-11	5.81402e-30	2.04018	0.00047142	1.88448	USP6NL;SH3GL3;CD83;GLDC;MSI1;KLHDC7A;BACH2;HERC1;DPYSL3;SESN2;PHYHD1;NARS2;FBRSL1;GNAT1;PLXNC1;PTGDS;MAP3K7;TBC1D22A;PHLDA1;PTGDR;MAP2K3;TLE3;ST6GAL1;CSNK2A1;COG6;FBXW7;SLC30A5;FNDC3B;MTUS2;ANK2;PRKCA;EBF3;UNC5D;FRMD4B;RUFY1;OPTC;COL4A1;CD109;DDIT4;SIK1;ERG;SPATA19;MAD1L1;BLK;TMEM161B;TWIST2;FAM83H;ATXN1;INPP5F;PODXL;PCBP1;PRDM16;TAC4;PLCG1;STXBP6;RHBDL3;N4BP1;WNT3;SLC38A4;JUN;ZFHX3;PTPRN2;PHF12;OSGIN1;PBX4;SYNJ2;PBX1;SSH1;SMAD7;IL22RA1;MSRA;SLC6A6;ARHGAP31;PAN3;COL5A1;MYO5B;TBXAS1;NF1;FAT3;STT3B;EIF4G3;MON1B;DDR1;PTPRR;FLT1;B4GALT1;SH2D4A;MEGF11;RPLP1;CHD7;ATP2A3;ADAR;SPN;AKAP13;CRTAC1;MYO18B;DLGAP1;ACTR2;HSBP1;ELAC2;RIPK4;KSR2;SORCS2;ETV4;YWHAZ;PAX2;TGFBR1;RNF144B;ARL4A;ZEB2;DPPA4;IFNG;AGPS;HAND1;PITPNM2;TET3;CDH11;MATN1;WAC;IRF8;FAM20C;CDH13;ARHGEF7;MCPH1;GRAMD1C;HDAC4;OCA2;DDC;NUFIP1;ODC1;AKR1D1;LEF1;RNF7;CPN2;PTHLH;THSD4;GNAI2;FGD3;CYTH4;ABLIM2;CHRAC1;ERICH1;SPOCK2;GSC;E2F3;OPCML;ARFGEF2;TCF7L2;CDKN2B;MGMT;IRX6;MTX2;PLCL1;EYA4;DAB2IP;CDC5L;KCNJ16;UBE2G1;FBXL16;ACTL9;DEF8;FBXL13;LBX1;TBX3;TMEM154;SH3RF3;MAPK10;TEC;KRT17;MAB21L1;VIM;YPEL5;FMOD;EBAG9;BRDT
GATA2 19941826 ChIP-Seq K562 Human	1.69852	43.3455	8.25979e-12	6.43753e-11	2.16052e-28	1.7842	9.29766e-05	1.83216	USP6NL;PNMT;LPGAT1;TRIO;VIPR2;MAML2;KLHDC7A;AQP1;HERC1;ZMIZ1;FBXO6;CPNE2;IER2;ST6GAL1;SLC6A19;WSB1;HPCAL1;WDR75;PRKAB1;ANK1;SND1;TFR2;PPA1;DDIT4;PRKCQ;HPD;SDC4;EPB41;SDC3;TSHZ2;ZNF709;DGUOK;CHST11;ZNF703;HIVEP1;TNRC18;STXBP6;JUN;NEBL;SNAI3;SIAH2;FN1;GDF2;NFATC2;NFATC1;MED13L;COL1A1;GP9;CYLD;HNRNPF;ZFAT;COL9A1;ID4;TMCC2;CPEB4;DDR1;PHF2;COL18A1;CCDC125;PTPRJ;PCSK7;FARS2;KIF19;ADAMTSL4;TEAD1;CD34;CTSB;IL10;BRD3;ZHX2;SLC32A1;MME;SSR3;PRMT3;SLC39A10;EN1;TMC5;CBFA2T3;MN1;CDC42EP4;TET3;FAM32A;PABPC1;RAPGEF5;SLC29A1;CHST2;SGMS1;ANKRD55;DOT1L;CRYBA4;SNX30;GDPD5;RXRA;CUX1;NTF3;PCGF1;HSF5;MOCOS;NFIA;HDGF;YPEL4;IL18R1;CD83;CPOX;HNMT;TOMM20;CMIP;GALNT10;FGF5;SYDE2;CDH4;SCMH1;SESN2;MAP3K8;NEK2;PHLDA1;SH3GL1;MAGI1;MAP2K3;TLE3;TPM4;CD93;ZBTB38;VRK1;MITF;MAT1A;CDYL;TEX2;MYT1;TANC1;OXA1L;OBSCN;MAF;STIM2;PPIF;CREM;ITPR1;RHOBTB3;CPLX2;RASGRP1;LTBP1;ZFP36L2;KLC2;MAN2A2;PODXL;ZMAT4;GRK6;PSAP;PACSIN2;NPHP4;VILL;LRRC4C;EVI5;PDZD8;TMEM120B;TFAP2B;UBE2H;SLC37A1;CNTN5;RHBDD1;PTCH1;SYNJ2;TRAPPC9;MCC;ACSF3;SSH1;TBXAS1;AAK1;SP5;STT3B;SDK2;LAT;PLEKHM3;MYD88;MDM1;RERE;PRR5;LRGUK;THRB;FLT1;HMGB2;ATP2A2;AFF1;SPN;LBH;TMEM107;ARHGEF11;TRIM63;EED;VPS13D;TNFRSF1B;YWHAZ;TSN;TGFBR1;ELF3;TBC1D5;DOCK2;SHANK2;MCPH1;PPP1R15B;DDC;HLF;LEF1;HSD17B12;THBS1;AGPAT3;ADD2;AGPAT4;DNAJB6;CHSY1;CNR1;GNA12;PTK2B;E2F3;CNNM3;SLC25A24;CYB5A;GALNT5;PCDH7;AMFR;MBOAT1;CDC5L;CFLAR;FBXL13;MYO16;TNRC6C;KLF6;TEC;CDKN2AIPNL;POLR3B;TSPAN18;ERCC1;POLR3E;KLF9;PDCD4;SPRY1;KCNK1;SMAP2;SSBP3
TFAP2C 20629094 ChIP-Seq MCF-7 Human	1.8812	47.8434	9.01249e-12	6.95249e-11	7.83093e-36	2.23153	0.00034919	1.93447	ZNF331;TRIO;DGKA;NR3C1;ADARB2;METRNL;HS6ST1;CMIP;IGF1R;CDH4;MPRIP;RCC1;DIP2C;PDE8B;TBC1D22A;NCKAP5;TNS3;TBC1D10A;SH3GL1;DDX17;MAGI1;ST6GAL1;TPM4;PRKCE;HPCAL1;FNDC3B;PRKCA;OVOL2;ARMC1;KIAA1217;OLFM1;FRMD6;RAB31;MTHFD1;PPA1;MAL;HHIPL1;SQSTM1;OBSL1;ANKRD17;DNMT1;ANKRD11;MYCBP2;SLC41A3;AGAP1;ATXN1;INPP5A;RRAS;PODXL;PRDM16;GSG1L;PLCG1;RAB11FIP3;SRGAP1;SPTBN2;KLHL29;UBE2H;ZFHX3;PTPRN2;AUTS2;ATP8B1;TNK2;SS18L1;IDH1;OSGIN1;TYSND1;FBXO34;SYNJ2;MCC;ACSF3;ESR1;DCLK1;LRP1B;SLC6A6;VANGL2;COL5A1;TBXAS1;GTF2IRD1;PI4KB;EIF4G3;SDK2;ALK;PTPRU;PHF2;COL18A1;LRGUK;PTPRS;GMEB2;THRB;SPO11;TECR;ATP2A3;PRKAG2;CHD5;AP2A2;SLC6A3;PIK3C2B;ZCCHC14;RPTOR;TRIM9;CAPZB;MCF2L;PMEPA1;ANKRD2;TEAD1;TMC1;UNC45A;ZHX2;SLC13A4;MIOS;PDE4D;RIPK4;TNFRSF19;GAB1;NAV1;KSR2;COMMD1;NCOR2;MN1;GPRC5B;ELF3;TRAF3;CDC42EP4;CATSPERG;PITPNM2;SHANK2;GRAMD1B;GSTP1;ODC1;PARD6G;ASAP1;HSD17B12;SEMA3F;GDPD5;EHBP1;HDAC7;GNA14;SNX29;FGD5;RXRA;CUX1;CHSY1;STOM;LRRC8E;PAK4;GALNT7;ZNF462;NTRK2;SVIL;BIK;PRRX2;RFTN1;DAB2IP;KLK13;NR1H3;FBXL16;BAIAP2;SULF1;SKI;SH3RF3;TSPAN14;TTC8;FRAS1;RAB15;ERCC1;FAM171B;LGR6;SSBP3
TEAD4 22529382 ChIP-Seq TROPHECTODERM Mouse	1.6694	42.3432	9.64703e-12	7.36682e-11	6.2604e-40	1.95163	3.065e-05	1.86828	LPGAT1;DCAF7;RCC1;TRIM27;DIP2C;TBC1D22A;NCKAP5;TNS3;FNBP4;PRKCI;RBFOX1;RBFOX2;LIMCH1;KCNK12;PRKCE;ARRDC3;FNDC3B;ANK2;EBF3;ANK3;MED7;POR;MTHFD1;SIK3;VPS25;COL13A1;SDC4;MYCBP2;SDC3;TSHZ2;AGAP1;TTBK1;TRPM1;GRIN2A;CHST11;INPP5F;SEC14L5;DHX37;GSE1;TNRC18;PAG1;INSR;SIAH2;SS18L1;ABCA4;PBX1;PTK2;PAFAH2;DCLK1;SLC6A6;ZFAT;ID2;PDE3A;FAT3;GTF2IRD1;FAT4;SLC44A5;LIN54;NRP2;FAF1;PTPRM;PTPRJ;PTPRK;SIPA1L2;CLYBL;OSBPL10;FARS2;TRIM9;CRTAC1;ADAMTSL4;ARIH2;BBS9;DLGAP1;TEAD1;RNF152;BRD3;PARP1;RRAS2;PRSS16;COMMD1;LRRC43;SORCS2;CTTNBP2NL;AJAP1;RNF144B;TOX3;PITPNM2;ARHGEF3;EXOC4;GRAMD1B;OCA2;WDR25;SGMS1;ANKRD55;DOT1L;KCNA5;ADCY2;SNX30;EGFR;FGD3;SNX29;CHRAC1;CTNNA1;CTNNA3;CSNK1A1;MTX2;ATAD2;RFTN1;UBE2G1;DCBLD2;GATAD2A;SH3RF3;SH3RF2;SMOC2;TM9SF1;TTC8;TTLL5;CACHD1;HDGF;FILIP1;AGRN;LGR6;FHOD3;SH3GL3;FHOD1;NDUFA10;SYDE2;CDH4;KIF5C;SMARCAD1;SBF1;TECTA;MAGI1;KIRREL3;USP7;RNF44;KDM2A;ZBTB38;FRMD4B;CDYL;TPST2;TANC1;CACNB4;STIM2;ZFP42;HHIPL1;AMPH;FKBP9;ERG;IFNAR1;LCN8;DNMT1;RTN1;PSMD14;NTM;ITPR1;ARHGAP15;ACACB;ACACA;ARHGAP22;IGSF21;STRA8;TPO;ATXN1;PACSIN2;ABL1;EIF4EBP2;CAMTA1;ANKRD10;EVI5;SLC38A4;KLHL29;SMAD2;ZFHX3;AUTS2;GOT1;TMEM132B;PTCH1;FBXO34;OPN5;LRP1B;SSH1;LRCH1;TMEM17;PAN3;TBXAS1;ZFP64;TCF4;LHX5;STT3B;GRSF1;EIF4G3;PLEKHM3;RERE;LRGUK;FLT1;MEGF11;CPXM2;RNF14;ARHGEF10L;IQUB;TMEM108;WDR7;BOK;ACTR2;PLEKHG2;VPS13C;ELAC2;PDE4D;NRG2;KSR2;PCCA;DPPA4;DDAH1;TRAF3;CDH13;ST6GALNAC3;L3MBTL4;DOCK1;ITGA9;MCPH1;AGPAT5;NXN;CDNF;LAMA3;NRXN3;SPG7;PPM1E;THSD4;ABLIM2;SLC25A28;ERICH1;ANKAR;NRIP1;D2HGDH;JAZF1;OPCML;GALNT7;TCF7L2;RWDD3;KCNIP1;ATP2B2;FBXL13;USP29;MYO16;TEC;FRAS1;FMNL2;TSPAN18;POLR3E;TRIM37;NAGS;TAF5;SMAP2
TBX20 22080862 ChIP-Seq HEART Mouse	1.69948	42.8481	1.12302e-11	8.18316e-11	2.34265e-26	1.7527	0.00336744	1.58671	SMARCAL1;IFITM1;TRIO;SLC46A2;TMEM41B;TMEM97;RPL8;SLC4A4;HS6ST1;NAMPT;FAM53A;CPNE2;TRIM27;TBC1D10A;SRRM2;ST6GAL1;COG6;LIMCH1;ARRDC3;TINF2;PTOV1;PRKCA;EBF3;GTPBP2;CHIT1;DEPDC1B;PRKAR1B;CDC37;KCNQ1;DDIT4;SIK1;AURKAIP1;VPS25;PDE1C;MGST2;FXR1;DGUOK;INPP5A;CHST11;RAB11FIP3;N4BP1;NTSR2;JAG1;NEBL;SIAH2;ABCA4;FN1;NFATC2;CDC7;PTK2;PDE3A;ID3;TMCC2;PLCH2;CPEB4;DDR1;CSRNP1;NRP1;PTPRS;FOXE1;PRKAG2;PTPRM;RAB22A;ZCCHC14;ADAMTSL1;RPTOR;AKAP13;ADAMTSL4;GLIPR2;ANKRD2;TEAD1;CTSB;ZCCHC24;PARP1;LRRC49;SSR3;CBFA2T3;CTTNBP2NL;GAK;NCOR2;NR5A1;GPRC5B;MMP15;PXDN;PITPNM2;ANGPTL2;ARHGEF2;RAPGEF5;LRRC3B;SMTNL2;GRAMD1B;COL11A2;DOT1L;KCNA5;FGD3;SNX29;CHRAC1;HSF2;HAS3;CTNNA1;CCL17;MPZL1;GIT2;MAP3K1;AADAT;MBD2;DAB2IP;MPP7;TMEM154;PER2;TTLL5;KCNS2;SNX15;FAM171B;FILIP1;LGR6;YPEL5;LGR4;FOXA2;SLC28A3;DGKA;NR3C1;IGF1R;LOXL2;FGF6;KIF5B;CFL1;SBF1;MAP3K7;PHLDA1;TLE3;CD96;CEP135;KDM2A;MREG;FBXW7;UBE2E3;LIFR;MITF;TEX2;OLFM1;RAB31;CD300E;STAMBP;SQSTM1;MAD1L1;IFNAR1;BLK;ANKRD17;NDRG4;NOTCH1;MAZ;ITPR1;ACACB;CPLX1;ZFP36L2;IGSF21;SNTG2;GRK6;PACSIN2;ABL1;EIF4EBP2;ANKRD10;BMF;STAP2;RPRD1A;SRGAP1;ANKRD28;SMAD2;SYT3;GOT1;ATP8B1;IDH1;PHF12;DNAJC11;ACSF3;OPN5;SLC2A9;ARHGAP32;ARHGAP31;LRCH1;EFNA2;PAN3;GDNF;PI4KB;FGF10;PRR5;CPXM2;TREH;ATP2A2;LDB2;PIK3C2B;LBH;CAPZB;MYO18B;BDKRB2;MARS2;VPS13D;ARHGEF19;NAV1;TRAF1;YWHAZ;TGFBR2;ARL4A;IRF8;HDAC4;GTF3C1;NUFIP1;HLF;ROCK1;NXN;LRTM1;MAT2B;AMBRA1;THBS1;CLCN1;SLC25A28;BNIP2;STOM;FEM1C;MUC6;NTRK3;FBXL16;DEK;MYO16;TBX3;GZMK;CLCN7;TSPAN14;TEC;ERCC1;PDCD4;TAF5;VIM;METAP2
TBX20 22328084 ChIP-Seq HEART Mouse	1.69948	42.8481	1.12302e-11	8.18316e-11	2.34265e-26	1.7527	0.00336744	1.58671	SMARCAL1;IFITM1;TRIO;SLC46A2;TMEM41B;TMEM97;RPL8;SLC4A4;HS6ST1;NAMPT;FAM53A;CPNE2;TRIM27;TBC1D10A;SRRM2;ST6GAL1;COG6;LIMCH1;ARRDC3;TINF2;PTOV1;PRKCA;EBF3;GTPBP2;CHIT1;DEPDC1B;PRKAR1B;CDC37;KCNQ1;DDIT4;SIK1;AURKAIP1;VPS25;PDE1C;MGST2;FXR1;DGUOK;INPP5A;CHST11;RAB11FIP3;N4BP1;NTSR2;JAG1;NEBL;SIAH2;ABCA4;FN1;NFATC2;CDC7;PTK2;PDE3A;ID3;TMCC2;PLCH2;CPEB4;DDR1;CSRNP1;NRP1;PTPRS;FOXE1;PRKAG2;PTPRM;RAB22A;ZCCHC14;ADAMTSL1;RPTOR;AKAP13;ADAMTSL4;GLIPR2;ANKRD2;TEAD1;CTSB;ZCCHC24;PARP1;LRRC49;SSR3;CBFA2T3;CTTNBP2NL;GAK;NCOR2;NR5A1;GPRC5B;MMP15;PXDN;PITPNM2;ANGPTL2;ARHGEF2;RAPGEF5;LRRC3B;SMTNL2;GRAMD1B;COL11A2;DOT1L;KCNA5;FGD3;SNX29;CHRAC1;HSF2;HAS3;CTNNA1;CCL17;MPZL1;GIT2;MAP3K1;AADAT;MBD2;DAB2IP;MPP7;TMEM154;PER2;TTLL5;KCNS2;SNX15;FAM171B;FILIP1;LGR6;YPEL5;LGR4;FOXA2;SLC28A3;DGKA;NR3C1;IGF1R;LOXL2;FGF6;KIF5B;CFL1;SBF1;MAP3K7;PHLDA1;TLE3;CD96;CEP135;KDM2A;MREG;FBXW7;UBE2E3;LIFR;MITF;TEX2;OLFM1;RAB31;CD300E;STAMBP;SQSTM1;MAD1L1;IFNAR1;BLK;ANKRD17;NDRG4;NOTCH1;MAZ;ITPR1;ACACB;CPLX1;ZFP36L2;IGSF21;SNTG2;GRK6;PACSIN2;ABL1;EIF4EBP2;ANKRD10;BMF;STAP2;RPRD1A;SRGAP1;ANKRD28;SMAD2;SYT3;GOT1;ATP8B1;IDH1;PHF12;DNAJC11;ACSF3;OPN5;SLC2A9;ARHGAP32;ARHGAP31;LRCH1;EFNA2;PAN3;GDNF;PI4KB;FGF10;PRR5;CPXM2;TREH;ATP2A2;LDB2;PIK3C2B;LBH;CAPZB;MYO18B;BDKRB2;MARS2;VPS13D;ARHGEF19;NAV1;TRAF1;YWHAZ;TGFBR2;ARL4A;IRF8;HDAC4;GTF3C1;NUFIP1;HLF;ROCK1;NXN;LRTM1;MAT2B;AMBRA1;THBS1;CLCN1;SLC25A28;BNIP2;STOM;FEM1C;MUC6;NTRK3;FBXL16;DEK;MYO16;TBX3;GZMK;CLCN7;TSPAN14;TEC;ERCC1;PDCD4;TAF5;VIM;METAP2
NANOG 18555785 Chip-Seq ESCs Mouse	1.71444	43.1776	1.15466e-11	8.31353e-11	5.77324e-28	1.80443	1.80249e-05	1.96236	USP6NL;SMARCAL1;PGAP1;LPGAT1;EHMT1;KLHDC7A;HS6ST1;PREX1;CNST;NCKAP5;PAQR8;CSNK2A1;NHLRC3;COG6;LIMCH1;ARMC9;FNDC3B;KCNK15;WDR75;MTUS2;ANK2;PDYN;CHIT1;OPTC;XRN2;PRKCQ;MMADHC;TSHZ2;LPAR1;TWIST2;AGAP1;MGST2;GATA3;GIGYF2;MED12L;FAM124B;RRS1;PLCG1;NKX2-4;PAG1;SLAMF1;JUN;JAG1;COL24A1;NEBL;XRCC5;SIAH2;ABCA4;FN1;DCLK2;NBEAL1;NFATC2;PBX1;MED13L;MARCO;PEX5L;VANGL2;COL9A1;TMCC2;FAT4;ITM2C;SPAG16;SLC44A5;PTPRU;NRP2;SLC7A14;PTPRJ;FCRLA;MECOM;CD34;RNF152;IL10;NCOA2;MME;TCF15;PARP1;TET2;LRRC40;RRAS2;SLC39A10;COMMD3;EN1;PAX3;TACR3;TERF1;SORCS2;SERPINB5;AJAP1;CTTNBP2NL;MC3R;TMEFF2;ZEB2;AGPS;UFC1;MATN1;CHST1;ARHGEF4;ANGPTL2;PTMA;SP100;CXCR4;FIGN;PROKR2;RXRA;GBX2;CUX1;CAMK2N1;GPC1;ATP6V1G3;MPZL1;FARP2;CDKN2B;MTX2;GPR55;DAB2IP;FMO2;SULF1;TMEM154;NFIA;CACHD1;FAM171B;TRIP12;LGR6;FMOD;LGR4;IL18R1;FOXA2;GALNT13;NDUFA10;HNMT;CDH4;KIF5C;CAPN3;NEK2;STK32B;MREG;CD93;FBXW7;KCNH7;LMO4;UBE2E3;VASH2;SHISA4;SLC30A1;ATP1B1;OLFM1;TANC1;CACNB4;LMX1A;STIM2;DLX2;NOTCH1;SLC1A2;UBR1;ARHGAP15;RASGRP1;FOXO1;IGSF21;ABL1;ATP6V1H;NPHP4;LRRC4C;UBE2F;AUTS2;BDNF;RHBDD1;LRP1B;BMP3;COL5A1;ZFP64;SP5;PLEKHM3;RERE;CHD7;ADAR;ARHGEF10L;PIK3C2B;UNC80;PMEPA1;BOK;CR2;MARS2;NAV1;GLRX2;TRAF1;PTBP2;TSN;ATRN;DMRTA2;DUSP23;NPEPL1;ELF3;DDAH1;ATG4B;SPOPL;CNGB3;ST6GALNAC3;CAMK1G;HDAC4;PPP1R15B;NLGN1;CDNF;RGS16;RAP1GDS1;TGFBRAP1;LEF1;HSD17B12;AMBRA1;MFF;THBS1;PTHLH;CNR1;ANKAR;LRIG2;CNNM3;BEND6;SLC25A24;PTPN1;GALNT5;PLCL1;CFLAR;TBX3;NFASC;FMNL2;TSPAN18;MAB21L1;VIM
RUNX1 21571218 ChIP-Seq MEGAKARYOCYTES Human	1.45221	36.4278	1.27641e-11	9.10346e-11	3.66512e-35	1.55415	0.0496669	1.22742	USP6NL;MYT1L;GLDC;TRIL;TMEM97;GHITM;ADARB2;BACH2;MYLK;PREX1;PSMD7;ZMIZ1;PLCE1;CYP1B1;DIP2C;IER2;ZNF287;PRKCI;GABARAPL1;UNC5A;PRKCE;FNDC3B;HPCAL1;WDR75;SCRIB;PRKCA;SND1;MED7;KIAA1217;WDR81;PRKAR1B;RFX7;DDIT4;HPD;TTYH2;CTBP1;AGAP1;ARPP19;PRDM10;GIGYF2;GRIN2A;CHST11;PRDM16;GAR1;GSG1L;LTA4H;RHBDL3;NR2C2AP;JAG1;COL24A1;SNAI3;SETD1A;NFATC2;NFATC1;EIF2AK4;PBX4;MRPL23;PBX1;PAFAH2;NFATC4;GRIN2D;CYLD;SLC6A6;VANGL2;ZFAT;DUS1L;CPEB4;LIN54;PHF2;ITK;ZNF251;CLTC;DDA1;FARS2;MECOM;C1QTNF8;MED10;DLGAP1;TK2;DUSP4;DUSP5;ANXA3;LRRC49;SSR3;PRSS16;SIRT1;NCOR2;AEBP2;CDC42EP4;AGPS;ITPKA;CHST1;TLR10;SLC29A1;GRAMD1B;OCA2;SF3B5;SGMS1;ANKRD55;KCNA2;ODC1;ADCY2;AOAH;SNX30;EGFR;SNX29;FGD5;TMEM68;ANO10;ZNF469;IL12RB1;TP53I11;CCL17;EGLN2;IL10RA;ATAD2;MBD2;DAB2IP;NR1H3;WWP2;ADAM30;POU4F3;SKI;RNF146;TM9SF1;SNX15;AGRN;YPEL5;LGR6;EBAG9;LGR4;SLC28A3;N6AMT1;ZNF331;ZNF330;ZNF691;DGKA;NCF4;CLU;FGF5;CFL1;NFATC2IP;FBRSL1;MAP3K8;KPNA4;ZNF568;LZTS2;GYG1;FADS1;MAP2K3;SH3GLB2;RNF44;CEP135;SNRPN;RPS7;CTNNBIP1;VRK1;MITF;VRK2;TEX2;RAB31;MAF;DMTF1;MAL;RAD54L2;ERG;SQSTM1;MAD1L1;LY6E;DLX2;DNMT1;NOTCH1;ANKRD11;MAZ;CREM;RHOBTB3;SLC38A10;FHIT;ATXN1;BMF;MAP2K7;SRGAP1;EVI5;TMEM120B;KCNF1;NOP14;EIF2B2;BOD1;TNK2;ASNS;FBXO34;TRAPPC9;SYNJ2;FBXO31;COPS4;PTPRE;NSFL1C;CXCL12;REEP3;TBXAS1;AAK1;SP5;CLPTM1L;TMEM18;LAT;PLEKHM3;ZNF771;MCFD2;ST6GALNAC1;FLT1;WDR1;SYNE1;SPN;LBH;UBTF;WDR7;HIF1AN;AMH;PGM1;PRKG1;BOK;TRIM63;PPP1R12A;GRID1;VPS13D;TNFRSF19;FOXL2;TSN;ATRN;DNAJC2;DUSP23;ARL4A;NPEPL1;ZNF516;LCP1;BCAT1;HDAC4;NFAT5;NLGN1;NUFIP1;CXXC1;DENND3;HSD17B12;AMBRA1;MFF;EHBP1;THSD4;MLLT6;DCAF17;ABLIM2;NCLN;DNAJB6;ZNF629;ANKAR;ZNF621;CNNM3;JAZF1;NTRK2;PTPN1;MARCKSL1;TRIM41;FEM1A;KCNIP1;LYSMD4;CFLAR;FBXL14;TPCN2;BAIAP3;TNRC6C;TSPAN14;KLF6;P2RX4;CDKN2AIPNL;POLR3B;TSPAN18;KLF9;LOC728743;SMARCAL1;TMEM41B;HS6ST1;NUBP1;TXNDC17;HERC1;RPS6KA2;FAM53A;CPNE2;PTGDS;TBC1D22A;TNS3;ST6GAL1;SLC11A1;TINF2;PTOV1;MTUS2;ANK2;MYO7A;OVOL1;ANK1;CHIT1;POR;KCNQ1;CDC37;TRIM13;SIK3;FLYWCH2;SIK1;CES2;SDC3;MYCBP2;LPAR1;MED12L;FXR1;TRPM1;DGUOK;INPP5A;INPP5F;PCBP1;DHX37;HIVEP1;N4BP1;B4GALNT4;PTPRN2;INSR;TRERF1;PTK2;DCLK1;MED13L;MANF;ACER2;MSRA;LPAR5;CALY;ID2;RPL27A;ID3;RNPS1;TMCC2;INTS9;TECPR2;CSRNP1;COL18A1;TECR;AP2A2;CLYBL;ZCCHC14;CLDN22;RPTOR;AKAP13;CRTAC1;GLIPR2;FFAR2;TNFAIP8L2;CD34;IL10;ZCCHC24;CCT3;VKORC1;ZYG11B;NCOA2;ZHX2;PRMT7;PARP1;PRMT3;COMMD1;KIF7;CBFA2T3;SORCS2;SUPT3H;UGDH;PACS1;PITPNM2;ARHGEF3;MATN1;ARHGEF4;FAM20C;ARHGEF2;PABPC1;PTMA;SP100;CRIP2;TRAK1;COX5A;CPN2;STX11;GNAI2;CHRAC1;RXRA;PES1;CTNNA1;MGAT1;HSF5;SVIL;PNPLA7;PEX10;LBX1;MPP7;SH3RF3;KBTBD6;KRT17;HDGF;B9D1;OTUD4;NDUFA12;FHOD1;NDUFA10;NR3C1;TOMM20;CMIP;IGF1R;PTTG1;NARS2;FAM3C;CD96;ARID5A;SHISA4;SLC30A1;ATP1B1;RSBN1;TYROBP;FAM161A;LMX1A;COL4A2;PPIF;PPIA;NDRG4;RTN1;RASGRP2;CPLX2;SUPT6H;CPLX1;CACNA1H;ZFP36L2;TMEM121;ARHGAP22;SNTG2;ZMAT4;UBC;PACSIN2;NLRP3;TAC4;RPRD1A;PDZD8;UBE2F;SMAD2;AUTS2;RHBDD1;PHF12;HMGA1;ESR1;ACSF3;SSH1;SMAD7;NFKBIA;GRHPR;DIAPH1;PROC;TP53I3;COL5A1;ATG16L2;CRYL1;TCF4;STT3B;RERE;PRR5;B4GALT1;CPXM2;TREH;CHD7;ATP2A2;ARHGEF10L;CHD4;AFF1;CALB2;MCF2L;KLF10;EGFL7;KLF12;EED;PDE4D;ARAP1;YWHAZ;TGFBR2;DDAH1;TBC1D5;RASA1;COL6A1;CRY1;SPOPL;SHANK3;AGPAT5;COLEC12;LEF1;PARN;RBM4B;ASAP1;THBS2;THBS1;AGPAT3;RASD2;CYTH4;MTA1;CAND1;MAPK7;TAF1B;GNA11;GNA12;NRIP1;PTK2B;BNIP2;STOM;EPS8L2;OPCML;ATP2B2;TEC;CD5;ERCC1;BRMS1L;ALOX5AP;BUD13;SPRY1;VIM;LPIN2
PPAR 26484153 Chip-Seq NCI-H1993 Human	1.91294	47.6435	1.52582e-11	1.07806e-10	2.14273e-23	1.95004	0.034607	1.49768	FHOD3;TRIO;SLC46A2;MAML2;COL12A1;RTKN2;CPOX;TSEN2;NR3C1;ADARB2;WDR89;HS6ST1;GALNT10;MYLK;PREX1;BASP1;PTTG2;NAMPT;CYP1B1;MAP3K8;NEK2;SOX9;PHLDA1;TNS3;WSB1;KCNH7;UBE2E3;PRKCE;HGF;FNDC3B;CDYL;TANC1;RAB31;OPTC;CD109;DDIT4;MAL;ROR1;ALG10B;SDC4;RHOBTB3;MGST2;LTBP1;ZFP36L2;CYB5R3;MAP7;TAC4;ATP6V1H;TNRC18;KIF3C;SRGAP1;PAG1;UBE2H;PLK2;TNK2;RASSF8;PBX4;TRAPPC9;ESR1;PBX1;QKI;FBXO31;SMAD7;SLC6A6;CXCL12;REEP3;AAK1;NF1;PI4KB;ITGB1;ALK;NRP1;NRP2;PTPRR;PTPRS;B4GALT1;THRB;SH2D4A;CETN3;PTPRM;GLI3;AP3S2;TK2;ANKRD2;TEAD1;PGM1;DUSP4;DUSP5;NCOA2;ZHX2;PRMT8;RIPK2;EED;ELAC2;USP44;RIPK4;SSR3;RRAS2;SLC39A10;FOXL2;NAV1;KSR2;TMC5;ARFGAP3;TNFRSF1B;DCN;TGFBR2;PSMA6;TOX3;DMRTA2;ARL4A;ZEB2;ELF3;CEACAM6;PACS1;CDC42EP4;PXDN;PITPNM2;PLIN3;BIRC3;AHCY;NUFIP1;ROCK2;ANKRD55;DENND3;RNF7;TRAK1;THSD4;FGD3;RASD2;CUX1;SPOCK2;NRIP1;HAS3;RPS3;ANO10;MPZL1;FARP2;ZNF462;PTPN1;ARFGEF2;TCF7L2;MAP3K1;NR1H3;KCNJ16;EFR3B;MPP7;TMEM154;P2RX4;POLR3B;KCNS2;RAB15;ALOX5AP;HDGF;FAM50B;FOXA2
ZFP281 27345836 Chip-Seq ESCs Mouse	1.68039	41.7154	1.65471e-11	1.1583e-10	1.2293e-31	1.83713	4.02994e-05	1.8773	PGAP1;LPGAT1;MYT1L;GCC2;HS6ST1;ZMIZ1;SPATA24;RCC1;CYP1B1;FBXO6;TRIM27;SOX9;NCKAP5;IER2;PKNOX2;PAQR8;UNC5A;UNC5B;ARRDC3;FNDC3B;WDR75;PRKCA;EBF3;DICER1;ANK3;OVOL2;MTHFD1;OPTC;DDIT4;RBCK1;KDELR3;CCNO;HOXB6;COL13A1;TTYH2;TSHZ3;AGAP1;MTMR9;INPP5A;STC2;HIVEP1;GSE1;TNRC18;LTA4H;RHBDL3;BCL11A;FN1;NR2F1;NBEAL1;NFATC1;GRIN2C;NFATC4;GNG13;COL1A1;VANGL2;ID2;DDR1;CSRNP1;NRP2;PTPRS;CLTC;WFDC1;HOXC11;GLI3;OSBPL10;RPTOR;MECOM;ADAMTSL4;TNFAIP8L2;DUSP4;NCOA2;ZHX2;PRMT8;MME;EN1;TMC5;SORCS2;NCOR2;RNF144B;TOX3;ZEB2;GPRC5B;CDC42EP4;PXDN;ARHGEF4;PLIN3;SMTNL2;PTMA;GPRC5C;MDFI;SGMS1;CXCR4;FIGN;GBX2;CUX1;CAMK2N1;GSC;GPC1;HSF2;NTF3;HAS3;CSNK1A1;KLK13;PEX10;UBE2G1;HDGF;TRIP12;AGRN;LGR6;SPC24;FOXA2;DGKA;MSI1;NR3C1;CCND1;CFL1;PHYHD1;SMARCAD1;CEP135;KDM2A;MREG;ZBTB38;CDYL;ATP1B1;MYT1;TUBA4A;CACNB1;OBSCN;MYCN;FRMD6;LMX1A;DOK6;SCN8A;PRTN3;PPIA;SQSTM1;LY6E;MAZ;RHOBTB3;ARHGAP19;RASGRP2;CPLX2;SUPT6H;ZFP36L2;GLIS2;PHF21B;ATXN1;KLC2;PODXL;TAC4;BMF;PRPH;UBE2F;ZFHX3;AUTS2;GOT1;BDNF;IDH1;PHF12;TNK2;PTCH1;HMGA1;HMGA2;SMAD7;NFKBIA;CXCL12;PAN3;GDNF;LHX1;NF1;TMEM119;SP5;SP8;GRSF1;MUS81;PRR5;KCNK9;SPO11;SLC2A4;PIK3C2B;SPN;UNC80;TMEM107;UBTF;TMEM108;AMH;SULT4A1;KLF10;ACTR2;EGFL7;GRID1;NAV1;NRG2;ARAP1;ETV4;YWHAZ;SENP3;TSN;CKAP4;VCAN;LUC7L3;SHANK3;SHANK1;AGPAT5;PPP1R15B;HLF;ROCK1;LEF1;PARN;PARD6G;MAT2B;THBS1;TOB1;EHBP1;AGPAT3;MLLT6;AGPAT4;CHSY1;SLITRK5;E2F3;CACNG4;BEND6;IRX1;TRIM41;SEMA4B;EYA4;ZIC5;FBXL16;DEK;CFLAR;BAIAP2;EFR3B;MAPK15;TBX3;TNRC6C;FMNL2;POLR3E;NAGS;SSBP3;PTPN3;METAP2
CTBP1 25329375 ChIP-Seq LNCAP Human	1.94005	47.8159	1.97717e-11	1.37132e-10	1.20458e-22	1.96751	1.74461e-08	2.80503	CPNE8;MAML2;COL12A1;RASEF;ADARB2;WDR89;CDH9;CLU;CMIP;CDH6;SOX2;CDH4;MPRIP;BASP1;NARS2;MYOZ3;FAM3C;SOX9;SH3GL1;KIRREL3;MAP2K3;USP7;CD93;DSCAM;LMO4;SLC30A5;DDX10;MITF;VRK1;UNC5D;MTHFD1;TCERG1L;UBE2V2;PRKCQ;AMPH;ALG10B;OBSL1;IFNAR1;TSHZ2;GATA3;CPLX2;FHIT;TMEM121;TRPM1;GRIN2A;DPP6;KLC2;CHST11;PODXL;ZMAT4;ZNF703;CAMTA1;NPHP4;LRRC4C;ZNF423;ZNF267;SLC38A4;AUTS2;CNTN5;NEBL;TMEM132B;SETD1A;PBX1;MANF;PEX5L;LSM6;REEP3;TBXAS1;ZFP64;PDE3A;NMUR2;FAT3;TCF4;LHX5;SIM2;LRGUK;PTPRS;SH2D4A;CHD7;GRIK3;SLC7A14;ROBO1;ADAMTSL1;PCLO;MYO18B;BDKRB2;TMEM108;DLGAP1;FFAR2;RRP12;RNF152;ZHX2;PRMT8;ANXA3;RIPK4;COMMD3;FOXL2;KSR2;TERF1;PTBP2;AJAP1;NCOR2;TRAF3;ZNF516;CDH11;MATN1;DOCK2;DOCK1;ZP4;VGLL3;NLGN1;ROCK1;STX17;COL11A2;LRTM1;PARN;NRXN3;CXCR4;ADCY2;ASCL1;PPM1E;FAM172A;NTF3;HSD17B2;PLEKHG4B;SLITRK5;SLIT2;NCAM2;CSMD1;CACNG3;OPCML;IRX1;KCNJ6;RWDD3;MOCOS;B3GAT1;DAB2IP;ACTL9;SGCZ;NELL1;TTC8;TRIM39;MAB21L1;KLF9;CACHD1;HDGF;ZNF337;FOXA2
NR3C1 34362910 ChIP-Seq WistarRat Hippocampus	2.1215	52.2471	2.01565e-11	1.3853e-10	1.74815e-26	2.35065	0.00239678	1.97645	TRIO;DGKB;FAM107A;UBP1;WBP1L;SOGA3;GALNT10;SYDE2;MPRIP;ZMIZ1;PHYHD1;MAP3K8;ANKS1A;DIP2C;NCKAP5;GYG1;TNS3;TBC1D10A;PAQR8;SLC6A19;RBFOX2;UNC5B;LIMCH1;MAGI2;FNDC3B;MTUS2;PRKCA;FRMD4B;FRMD6;RAB31;SIK3;HHIPL1;MAD1L1;ITPR1;MGST2;NYAP2;SUPT6H;TRPM1;ARHGAP22;TRPM2;SARAF;TNRC18;LTA4H;KIF3C;RHBDL3;KLHL29;GOT1;BDNF;INSR;PBX4;PAFAH2;SMAD7;NFKBIA;ARHGAP31;PAN3;FAT3;TCF4;SDK2;RERE;PTPRR;FLT1;OTUD7A;SLC7A14;PTPRM;ATP2A2;PYGM;MED16;KIF17;ROBO1;CAPZB;ADAMTSL4;MYO18B;DLGAP1;PGM1;ZCCHC24;GAB1;AJAP1;CTTNBP2NL;NCOR2;PSMA6;ZEB2;TBC1D5;ARHGEF3;CHST1;HCLS1;CDH13;BCAT1;MATN2;MCPH1;RBM22;DDC;SGMS1;NXN;TRAK1;PPM1E;GNAI2;ADD2;AGPAT4;PROKR2;SNX29;PTK2B;LRIG2;CSMD1;NTRK2;KCNJ6;KCNIP1;PLCL1;MBD2;FBXL18;ATP2B2;PER2;NELL1;NFIA;POLR3B;KLF9;TRIM37;KCNK1
RNF2 16625203 ChIP-ChIP MESCs Mouse	1.95808	48.2041	2.03477e-11	1.38584e-10	6.41494e-43	2.62988	0.000188411	2.09158	APP;HHIP;COL12A1;RAX;METRNL;BACH2;IGF1R;FGF5;CDH4;ALCAM;KIF5C;ENPP1;CYP1B1;PLCE1;PLXNC1;SOX9;KIRREL3;DDX17;CCBE1;ST6GAL1;NKX2-6;NKX6-2;UNC5B;KCNK12;ZBTB32;EBF3;UNC5D;PDYN;OVOL1;SFRP1;RAB31;COL4A2;LMX1A;COL4A1;PRKCQ;HOXB6;DLX1;DLX2;TWIST2;GATA3;TRHDE;GRIN2A;CHST11;PODXL;PRDM16;RRS1;STXBP6;HOXC8;NKX2-4;WNT3;SLC38A4;KCNF1;JUN;NEBL;BDNF;BCL11A;ABCA4;HMGA2;NFATC1;EVX2;GP5;BMP3;CXCL12;GDNF;PDE3A;ID3;SP8;LHX5;EIF4G3;ALK;NRP1;PCSK1;PTPRU;NRP2;FLT1;PTPRS;PCDHGB6;FOXE1;FLT4;CETN3;PRKAG2;DUSP4;TRPC6;SLC32A1;GRID1;RIPK4;TNFRSF19;GAB1;EN2;SLC39A10;COMMD3;EN1;PAX3;FOXL2;GLRX2;PAX2;TGFBR1;DMRTA2;TMEFF2;DDAH1;ALDH1A2;HAND1;CDH11;CDH13;VWA2;CHST2;COLEC12;HLF;NXN;LEF1;NEXN;CXCR4;ADCY2;FIGN;ASCL1;PPM1E;DLL1;GBX2;CNR1;GSC;NPY;NTF3;GNA12;SLIT2;CACNG4;OPCML;IRX1;GABRA1;MAP3K1;NTRK3;PCDH7;WNT7A;ZIC4;VAX2;TBX3;DCBLD2;POU4F3;TEC;FRAS1;NFIA;MAB21L1;NAGS;EBAG9;FOXA2
EED 16625203 ChIP-ChIP MESCs Mouse	2.12989	51.6983	2.87385e-11	1.93985e-10	1.23955e-36	2.80853	0.00342545	1.94704	COL12A1;RAX;METRNL;BACH2;FGF5;CDH4;CYP1B1;ENPP1;PLXNC1;SOX9;CALN1;KIRREL3;CCBE1;UNC5B;KCNK12;EBF3;UNC5D;OVOL1;FOXP2;COL4A2;LMX1A;COL4A1;HOXB6;DLX1;DLX2;NTM;TWIST2;GATA3;TRHDE;GRIN2A;CHST11;THPO;PODXL;RRS1;STXBP6;NKX2-4;WNT3;KCNF1;JUN;NEBL;BCL11A;WNT3A;HMGA2;NFATC1;EVX2;BMP3;CXCL12;GDNF;PDE3A;ID3;LHX5;EIF4G3;SDK2;NRP1;PCSK1;PTPRU;NRP2;FLT1;PCDHGB6;FOXE1;FLT4;PRKAG2;PCSK9;SLC32A1;GRID1;EN2;GAB1;EN1;PAX3;FOXL2;PAX2;TGFBR2;DMRTA2;TMEFF2;ALDH1A2;HAND1;CDH11;CRY1;CDH13;VWA2;CHST2;COLEC12;TNXB;NXN;KCNA2;LEF1;CXCR4;ASCL1;GDPD5;PPM1E;DLL1;EGFR;PTHLH;GNA14;GBX2;CNR1;GSC;NTF3;SLIT2;CACNG4;IRX1;GABRA1;NTRK2;KCNJ6;NTRK3;PCDH7;KCNIP4;WNT7A;ZIC4;VAX2;POU4F3;FRAS1;MAB21L1;NAGS
SIN3B 21632747 ChIP-Seq MESCs Mouse	1.48313	35.8746	3.12666e-11	2.09182e-10	2.3176e-31	1.57021	1.69699e-05	1.67795	TRIO;MYT1L;RAX;EHMT1;PREX1;PSMD7;ZMIZ1;PLCE1;IER2;UNC5A;CSNK2A1;ARMC9;MED8;PRKCA;GTPBP2;PDYN;PRKAB1;RUFY1;DYNC1LI1;MTHFD1;PRKAR1B;DDIT4;CTBP1;MTMR9;GRIN2A;CYB5R3;PRDM16;RRS1;RHBDL3;NR2F1;TYSND1;CDC7;EIF2AK4;MRPL23;PBX1;PAFAH2;NFATC4;GRIN2D;CYLD;TBL3;HNRNPF;ZFAT;PSMG3;DUS1L;HOXD8;GAPT;ARPC1A;TMEM51;WDR43;GLI3;OSBPL10;FARS2;ADAMTSL1;TRIM9;ADAMTSL4;MED10;DLGAP1;DUSP5;WDR36;HSBP1;EN2;LRRC40;TIMM22;GMIP;MED26;FAHD2A;PAX2;PSMA6;TMEFF2;AEBP2;TMEM33;MTF1;AGPS;ITPKA;EXOC4;CHST1;ERGIC3;CHST2;MDFI;SGMS1;ASCL1;GBX2;HAS3;LDLR;CCL17;CDKN2B;EGLN2;GSX1;BIK;CSNK1A1;MGMT;DAB2IP;NR1H3;WWP2;GTF2H5;POU4F3;TMEM154;SKI;TM9SF1;MORN1;TTLL5;MYBBP1A;FILIP1;YPEL5;RORC;FAM107A;FGF5;CDH4;NFATC2IP;FBRSL1;SMARCAD1;NEK2;LZTS2;MAP3K7;LZTS1;STK32B;FADS1;NUDT13;IFNAR2;TLE3;CEP135;NKX6-2;KCNH7;FBXW7;ZBTB32;DYRK1B;VRK1;MYT1;SLC9A5;TEX9;RHCG;MAD1L1;DLX1;DLX2;BRSK2;NOTCH1;ITPR1;FOXO1;PHF21B;IGSF21;ATXN1;KLC2;PSAP;SLC38A7;BMF;LRRC4C;ANKRD28;TMEM120B;NOP14;EIF2B2;SLC37A1;GOT1;ANKRD24;BOD1;BDNF;ATP8B1;TMEM132B;ASNS;TRAPPC9;COPS4;NSFL1C;TMEM17;CXCL12;REEP3;ZFP64;LHX5;CLPTM1L;MDM1;ALK;LRGUK;KCNK9;RNF14;WDR7;HIF1AN;PLEKHG2;NRG2;KSR2;ARFGAP1;MMS22L;DMRTA2;ARL4A;LCP2;SPACA7;PPP1R15B;NFAT5;CXXC1;DENND3;SEMA3F;AMBRA1;MFF;PPM1E;MALT1;MLLT6;DCAF17;NCLN;ANKAR;D2HGDH;CACNG3;KCNJ6;SKOR1;KCNIP1;IRX6;PCDH7;SEMA4B;FBXL18;FBXL16;EFR3B;FBXL14;TBX3;MAB21L3;P2RX6;SMARCAL1;KLHDC7A;GCC2;HS6ST1;TXNDC17;SOX1;HERC1;SPATA24;FAM53A;CPNE2;TRIM27;SOX9;TBC1D22A;TNS3;KCNK12;ARRDC3;MTUS2;ANK2;ANK3;ANK1;POR;TCERG1L;XRN1;CDC37;CD109;XRN2;SIK3;SIK1;KDELR3;CTXN2;CCNO;PIK3R5;FXR1;STC2;DHX37;GSE1;RAB11FIP3;N4BP1;B4GALNT4;NTSR2;PTPRN2;INSR;EAF1;DCLK2;MED13L;MANF;PEX5L;CALY;ID2;ID4;INTS9;MON1B;DDR1;SPAG16;CSRNP1;PTPRU;NRP2;FOXE1;RDH8;GRIK5;FAF1;GRIK3;SLC7A14;WFDC1;PTPRK;KIF17;AKAP13;AKAP10;PCLO;CRTAC1;ARIH2;CCR7;PRMT8;PRMT7;SLC32A1;SUPT3H;AJAP1;GAK;NR5A1;MC3R;RNF144B;UFC1;MATN1;FAM32A;ARHGEF7;AHCY;DOT1L;NOL8;CRIP2;TRAK1;STX11;GNAI2;CHRAC1;RXRA;FAM172A;CAMK2N1;MGAT1;FOXB1;MAP3K1;MTX2;UBE2G1;LBX1;VAX2;PER2;TTC8;KCNS2;CACHD1;HDGF;B9D1;TRIP12;FOXA2;OTUD4;CD83;PRDM6;GALNT10;IGF1R;BASP1;KIF5B;TEKT3;SH3GL1;LMO4;SLC30A5;LIFR;RSBN1;OXA1L;MYCN;FAM161A;ILVBL;SCN8A;PPIF;NDRG4;NTM;SLC1A1;CPLX2;CACNA1H;TMEM121;FAM83H;DPP6;MAN2A2;PODXL;TAC4;CAMTA1;ATP6V1H;NPHP4;KLHL29;SMAD1;SYT3;AUTS2;PHF12;PTCH1;TRPV1;ACSF3;CLK2;NFKBIA;EFNA2;NMUR2;SDK2;RERE;PRR5;SPO11;HMGB2;ATP2A3;ADAR;ARHGEF10L;AFF1;MCF2L;MYO18B;TMEM107;SULT4A1;KLF12;EED;ARHGEF19;NAV1;YWHAZ;ACTA1;VGF;CRY1;SHANK3;THOP1;RBM22;AGPAT5;COLEC12;HLF;LEF1;NRXN3;RBM4B;WIZ;RNF7;SPG7;KRT86;TOB1;DLL1;PTHLH;CHSY1;TAF1B;GNA11;NRIP1;TYW1;PTK2B;NCAM2;HES3;CHGA;ZIC4;ATP2B2;NAP1L1;MAPK15;CLCN7;FMNL2;XPNPEP3;ERCC2;ALOX5AP;QRICH1;SPRY1;TAF5;VIM;FAM98A;LPIN2;SSBP3
UBF1/2 26484160 Chip-Seq HMECs Human	1.67556	40.5054	3.17162e-11	2.10329e-10	6.50023e-18	1.57288	0.000299788	1.75642	OSGEPL1;BACH2;ALCAM;MPRIP;ZMIZ1;SOX9;DIP2C;IER2;PKNOX2;EPHB3;PTGDR;SRRM2;PAQR8;CCBE1;UNC5A;UNC5B;PRKCE;FNDC3B;TMEM80;CLPX;PRKAR1B;RFX7;ANTXRL;CD109;DDIT4;PADI2;PRKCQ;RBCK1;AURKAIP1;EPB41;MYCBP2;TSHZ2;AGAP1;GATA3;PRDM10;SCFD1;CHST11;TNRC18;LTA4H;RAB11FIP3;JUN;JAG1;FOXF1;SIAH2;SS18L1;FN1;OSGIN1;RASSF8;TYSND1;COL1A1;EIF5;CALY;FAT4;CSRNP1;NRP1;PTPRU;CLTC;PCSK9;PTPRM;PTPRJ;WDR43;MECOM;ADAMTSL4;CTSB;DUSP4;DUSP5;BRD1;PRMT7;TUBB;COMMD3;PRSS16;RGMB;MED26;SIRT1;PAX2;AJAP1;ZEB2;MMP15;MTF1;CLDN19;WAC;ARHGEF2;PTMA;GPRC5C;SGMS1;GSTP1;NEXN;FIGN;RXRA;CAMK2N1;CTNNA1;MPZL1;RFTN1;UBE2G1;WWP2;TMEM154;SKI;TM9SF1;TTC8;KBTBD6;NFIA;CCDC7;HDGF;TRIP12;LGR4;ZNF691;PRDM6;FHOD1;NCF4;TOMM20;LOXL2;SYDE2;CDH4;MAP3K8;LZTS2;PHLDA1;TECTB;MREG;TPM4;VRK1;SLC30A1;VRK2;ATP1B1;TEX2;RSBN1;PYGO1;OXA1L;MAF;COL4A2;STIM2;COL4A1;TMEM138;ROR1;RAD54L2;CARS2;FBLN7;DLX2;NOTCH1;MAZ;CREM;SLC38A10;TRHDE;FOXO1;ZFP36L2;FAM83H;ARHGAP22;IGSF21;DPP9;UBC;EIF4EBP2;VILL;PDZD8;BPTF;PRPH;TFAP2A;KLHL29;ZFHX3;BDNF;GPR108;PHF12;TNK2;DNAJC11;GFAP;CLK2;PYY;NSFL1C;LRCH1;PROC;TMEM119;ULBP2;LSM14A;RERE;MUS81;FLT4;ATP2A2;ADAR;CHD4;PIK3C2B;HEBP2;IQUB;ZNF646;TRPC6;ELAC2;NRG2;GLRX2;TRAF1;ARFGAP1;CKAP4;VCAN;NPEPL1;TRAF3;LTA;CDH13;ATG4B;SHANK3;PPP1R15B;ASAP1;DENND3;MTIF2;PPM1K;AMBRA1;THBS2;TOB1;EHBP1;PTHLH;MLLT6;SLC25A28;DNAJB6;CHSY1;ERICH1;SLITRK1;GNA11;ANKAR;HES3;JAZF1;GALNT7;IRX1;TCF7L2;TRIM41;PCDH7;MBOAT1;BAIAP2;TBX3;SMUG1;TSPAN14;KLF6;FMNL2;POLR3B;CD5;BRMS1L;KLF9;STUB1;QRICH1;TAF5;VIM;METAP2
TCFCP2L1 18555785 Chip-Seq ESCs Mouse	1.6973	40.9642	3.29861e-11	2.16848e-10	1.14733e-28	1.82138	6.03758e-05	1.88836	USP6NL;SMARCAL1;PGAP1;LPGAT1;EHMT1;KLHDC7A;HS6ST1;BACH2;SOX2;PREX1;CNST;NCKAP5;PAQR8;CSNK2A1;NHLRC3;COG6;ARMC9;FNDC3B;WDR75;ANK2;PDYN;ARMC1;CHIT1;OPTC;XRN2;PRKCQ;MMADHC;TSHZ2;LPAR1;TWIST2;AGAP1;MGST2;GATA3;GIGYF2;FAM124B;PRDM16;RRS1;PLCG1;NKX2-4;PAG1;SLAMF1;JUN;JAG1;COL24A1;NEBL;XRCC5;SIAH2;ABCA4;FN1;DCLK2;NBEAL1;NFATC2;PBX1;DCLK1;MARCO;PEX5L;VANGL2;COL9A1;GTF2IRD1;TMCC2;FAT4;ITM2C;SPAG16;SLC44A5;PTPRU;NRP2;FAF1;GRIK3;SLC7A14;PCSK9;PTPRJ;ADAMTSL1;FCRLA;PCLO;MECOM;CD34;RNF152;IL10;NCOA2;MME;TCF15;PARP1;TET2;LRRC40;SLC39A10;COMMD3;EN1;PAX3;TACR3;TERF1;SERPINB5;AJAP1;CTTNBP2NL;MC3R;MN1;TMEFF2;ZEB2;UFC1;EXOC4;MATN1;CHST1;ARHGEF4;ANGPTL2;PTMA;SP100;CXCR4;KCNA5;FIGN;PROKR2;RXRA;GBX2;CUX1;CAMK2N1;GPC1;TMEM68;ATP6V1G3;MPZL1;FARP2;MTX2;GPR55;DAB2IP;FMO2;SULF1;TMEM154;CACHD1;TRIP12;LGR6;FMOD;LGR4;FOXA2;GALNT13;NDUFA10;HNMT;CDH4;KIF5C;CAPN3;NEK2;MAP3K7;MREG;CD93;FBXW7;KCNH7;LMO4;UBE2E3;VASH2;ARID5A;SHISA4;SLC30A1;ATP1B1;OLFM1;TANC1;CACNB4;LMX1A;STIM2;DLX2;SLC1A2;UBR1;ARHGAP15;RASGRP1;FOXO1;DPP6;CAMTA1;ATP6V1H;LRRC4C;UBE2F;BDNF;RHBDD1;SLC4A11;LRP1B;CXCL12;COL5A1;ZFP64;SP5;PLEKHM3;RERE;CHD7;ADAR;ARHGEF10L;PIK3C2B;UNC80;PMEPA1;CR2;MARS2;NAV1;GLRX2;PTBP2;TSN;ATRN;DUSP23;NPEPL1;ELF3;DDAH1;SPOPL;CNGB3;ST6GALNAC3;CAMK1G;HDAC4;PPP1R15B;NLGN1;CDNF;RGS16;TGFBRAP1;LEF1;AMBRA1;MFF;THBS1;CNR1;ANKAR;LRIG2;CNNM3;BEND6;SLC25A24;JAZF1;PTPN1;GALNT5;RWDD3;PLCL1;NFASC;FMNL2;TSPAN18;MAB21L1;SPRY1;VIM;CPVL
LXR 22158963 ChIP-Seq LIVER Mouse	1.67601	39.8443	4.73569e-11	3.08637e-10	1.29161e-19	1.61706	0.000575974	1.71964	USP6NL;LPGAT1;GLDC;KLHDC7A;ABAT;WDR89;SLC4A4;HS6ST1;CLDN1;CNST;HERC1;ZMIZ1;NAMPT;PTGDS;IER2;ST6GAL1;NKX2-6;UNC5B;FNDC3B;ANK2;PRKAB1;CLPX;DKK3;POR;SIK3;SERPING1;SIK1;HPD;SDC4;MGST1;CYB5R3;GSE1;PAG1;B4GALNT4;JUN;LRRN4;FN1;OSGIN1;RASSF8;TYSND1;IGF1;PBX1;PAFAH2;GP9;SLC6A6;CALY;ID2;GTF2IRD1;MON1B;SCN2B;CPEB4;PHF2;COL18A1;NRP2;PTPRS;RPLP1;TECR;SLC7A14;PRKAG2;SNX13;N4BP2L1;AP2A2;ROBO1;ADAMTSL1;RPTOR;SLC22A16;ADAMTSL4;TNFAIP8L2;TEAD1;NCOA2;ZHX2;RIPK4;TET2;TMC5;CBFA2T3;NCOR2;RNF144B;PSMA6;MN1;AEBP2;CDC42EP4;PITPNM2;ARHGEF3;WAC;FAM20C;ARHGEF7;SLC29A1;PCYOX1;GRAMD1C;AHCY;SGMS1;HAAO;ANKRD55;ODC1;AKR1D1;ADCY2;CRIP2;FIGN;EGFR;CPN2;RXRA;HSD17B2;GCNT3;LDLR;BIK;MGMT;GNMT;TMEM154;SKI;PER2;SH3RF2;MORN1;MYBBP1A;NFIA;FOXA2;OTUD4;RTKN2;RORC;CPOX;ARID4A;NR3C1;TSEN2;GALNT10;CCND1;SESN2;NEK2;PHLDA1;FADS1;SH3GL1;TECTB;TLE3;MREG;NKX6-2;LMO4;LIFR;SLC30A1;MAT1A;ATP1B1;TPST2;MYCN;MAF;STIM2;HHIPL1;RAD54L2;CARS2;SQSTM1;SLC1A2;ITPR1;ACACB;FOXO1;ZFP36L2;ATXN1;UBC;PSAP;SLC38A7;PACSIN2;BMF;SLC38A4;ANKRD28;GCKR;SLC37A1;BOD1;ATP8B1;GPR108;TMEM120A;IDH1;ESR1;NMRAL1;FBXO31;SMAD7;NFKBIA;SLC2A9;GRHPR;AMACR;CXCL12;TMEM17;REEP3;NFE2L3;PXMP4;GRSF1;EIF4G3;THRB;B4GALT1;ATP2A2;ARHGEF10L;SLC2A4;AFF1;MYO18B;SULT4A1;CR2;EGFL7;KLF12;CDADC1;SLC13A4;TNFRSF19;VPS13D;ARAP1;TNFRSF1B;TGFBR2;ATRN;DUSP23;DDAH1;CRY1;MCPH1;HDAC4;PPP1R15B;DDC;HLF;ASAP1;RNF7;PPM1K;TOB1;GNA13;GNA12;LRIG2;JAZF1;PTPN1;RWDD3;ATP2B2;BAIAP2;FBXL14;TBX3;KLF6;KLF9;NAGS;ALDH8A1;SMAP2;CPVL;LPIN2;SSBP3;FAM50B
SUZ12 16625203 ChIP-ChIP MESCs Mouse	1.88381	44.6158	5.17871e-11	3.34624e-10	1.40628e-44	2.56033	0.000263614	2.00531	PNMT;APP;CD83;STEAP4;HHIP;COL12A1;RAX;ADARB2;METRNL;BACH2;FGF5;CDH4;ENPP1;CYP1B1;PLXNC1;SOX9;STK32B;CALN1;KIRREL3;CCBE1;NKX2-6;NKX6-2;UNC5B;KCNK12;PRKCA;EBF3;UNC5D;OVOL1;SFRP1;COL4A2;LMX1A;COL4A1;ROR1;HOXB6;DLX1;DLX2;NTM;SDC3;TWIST2;GATA3;TRHDE;GRIN2A;CHST11;THPO;PODXL;PRDM16;RRS1;NPHP4;STXBP6;NKX2-4;WNT3;NTSR2;KCNF1;JUN;NEBL;BDNF;BCL11A;WNT3A;ABCA4;HMGA2;NFATC1;IGF1;EVX2;GRIN2C;GP5;BMP3;CXCL12;GDNF;PDE3A;ID3;SP8;LHX5;SDK2;ALK;NRP1;PCSK1;PTPRU;NRP2;FLT1;PCDHGB6;FOXE1;FLT4;PRKAG2;PCSK9;TRIM9;LBH;BDKRB2;TRPC6;SLC32A1;GRID1;RIPK4;TNFRSF19;GAB1;EN2;EN1;PAX3;FOXL2;TNFRSF1B;SORCS2;PAX2;TGFBR1;DMRTA2;GPRC5B;TMEFF2;MMP15;IRF4;ALDH1A2;HAND1;ITPKA;CDH11;CDH13;VWA2;CHST2;COLEC12;NXN;KCNA2;LEF1;CXCR4;KCNA5;ADCY2;ASCL1;PPM1E;DLL1;EGFR;PTHLH;ADD2;GBX2;CNR1;GSC;NPY;NTF3;SLIT2;CACNG4;OPCML;IRX1;NTRK2;GABRA1;MAP3K1;NTRK3;PCDH7;KCNIP4;WNT7A;ZIC4;VAX2;TBX3;POU4F3;SMOC2;TEC;FRAS1;NFIA;KCNS2;MAB21L1;NAGS;FOXA2
FLI1 21571218 ChIP-Seq MEGAKARYOCYTES Human	1.4084	32.4273	1.0017e-10	6.41764e-10	3.7796e-20	1.36767	5.55594e-05	1.54902	TRIO;OSGEPL1;MYT1L;GLDC;TRIL;EHMT1;MYLK;PREX1;CNST;PSMD7;MPRIP;ZMIZ1;DIP2C;IER2;FNBP4;DDX17;ZNF287;CCBE1;WSB1;CSNK2A1;UNC5B;PRKCE;GLCE;FNDC3B;HPCAL1;PRKCA;PRKAB1;SND1;DKK3;RUFY1;DEPDC1B;PRKAR1B;DDIT4;PRKCQ;VPS25;ALG10B;MTMR9;ARPP19;CHST11;PRDM16;RRS1;LTA4H;RHBDL3;ZNF267;GLYATL2;COL24A1;NEBL;SETD1A;APCDD1L;ABCA4;NFATC2;NFATC1;CDC7;MAGOHB;MRPL23;GP5;PBX1;PAFAH2;GRIN2D;SLC6A6;VANGL2;EIF5;HNRNPF;PSMG3;CPEB4;PHF2;ZNF132;ITK;ZNF251;RPLP1;ARPC1A;CLTC;TMEM51;CLTA;MED18;WDR43;DDA1;OSBPL10;FARS2;MED10;DLGAP1;TK2;AP3S2;RRP12;DUSP4;DUSP5;TCF15;HSBP1;LRRC49;EN1;MED26;SIRT1;SERPINB5;NCOR2;PSMA6;TMEM33;MTF1;TET3;EXOC4;CHST1;HCLS1;RAPGEF5;RAPGEF6;GPRC5C;PIGH;WDR25;ZNF593;SGMS1;ADCY2;SNX30;SNX29;PDF;TMEM68;RPS3;ANO10;GCNT3;ZNF469;IL12RB1;PAIP2;LDLR;CSMD1;EGLN2;CSNK1A1;AADAT;IL10RA;DAB2IP;NR1H3;GTF2H5;GATAD2A;POU4F3;TMEM154;SKI;TM9SF1;MORN1;MYBBP1A;PKN1;AGRN;YPEL5;YPEL4;EBAG9;N6AMT1;ZNF331;ZNF330;NCF4;UBP1;MSI1;CDH4;CFL1;SCMH1;NFATC2IP;FBRSL1;SMARCAD1;MAP3K8;KPNA4;ZNF568;LZTS2;MAP3K7;GYG1;STK32B;FADS1;IFNAR2;MAP2K3;USP7;RNF44;CEP135;SNRPN;NKX6-2;TPM4;RPS7;FBXW7;ZBTB38;CTNNBIP1;MAGI2;DIO2;TEX2;MYT1;TPST2;CACNB1;RAB31;CACNB4;DMTF1;MAL;STAMBP;ERG;RHCG;MAD1L1;IFNAR1;ANKRD17;DNMT1;NOTCH1;ANKRD11;CREM;RHOBTB3;ITPR1;SLC38A10;UBR1;FOXO1;PHF21B;IGSF22;TPO;BAG1;EIF4EBP2;ZKSCAN4;MAP2K7;SRGAP1;TMEM120B;KCNF1;EIF2B2;GPR108;TMEM132B;TNK2;ASNS;TRAPPC9;FBXO31;YRDC;PTPRE;NSFL1C;LRCH1;TBXAS1;ZFP64;NFE2L3;AAK1;NF1;TUBGCP6;ESAM;CLPTM1L;MAP3K13;ZNF410;MDM1;ITGB1;FLT1;RNF14;PIK3CG;SYNE1;LBH;ZNF646;HIF1AN;PRKG1;UNC45A;ACTR2;CR2;TRIM63;PLEKHG2;GRID1;DIS3;ELAC2;VPS13D;TNFRSF19;KSR2;ATRN;DNAJC2;DMRTA2;ARL4A;PCCA;ZNF517;CNGB3;LCP2;MTFR1;LCP1;HDAC4;GTF3C1;NFAT5;NLGN1;NUFIP1;ROCK2;CXXC1;DENND3;HSD17B12;MFF;EHBP1;DNAJB6;ZNF629;E2F3;ZNF621;PTPN1;MARCKSL1;TRIM41;FEM1A;KCNIP1;NTRK3;PLCL1;MBOAT1;CDC5L;CFLAR;MYO16;TNRC6C;KLF6;NFASC;P2RX4;CDKN2AIPNL;POLR3B;TSPAN18;IL2RB;KLF9;TRIM36;SMAP2;MYO1G;METAP2;SMARCAL1;CPNE8;LPGAT1;TMEM41B;HS6ST1;NUBP1;TXNDC17;SYNPR;SOX1;HERC1;RPS6KA2;SOX9;TBC1D22A;TNS3;TRIM22;PTGDR;SKP1;SRRM2;PAQR8;ST6GAL1;COG6;KCNK12;TINF2;MTUS2;MYO7A;OVOL1;TCERG1L;KCNQ1;CDC37;PNLDC1;CD109;ANTXRL;XRN2;TRIM13;FLYWCH2;CES2;MMADHC;TMEM161B;SDC4;EPB41;MYCBP2;LPAR1;APCDD1;PIK3R5;DGUOK;SCFD1;INPP5A;RRAS;INPP5F;PCBP1;DHX37;HIVEP1;MAP7;MYL10;TNRC18;RAB11FIP3;N4BP1;PAG1;CCR1;PTPRN2;XRCC5;BCL11A;INSR;EAF1;NBEAL1;IGF1;PTK2;MED13L;MANF;MSRA;MARCO;RPL27A;PDE3A;ID3;TMCC2;INTS9;TECPR2;FBXL7;MON1B;CSRNP1;COL18A1;PTPRU;DAZAP2;NRP2;PTPRR;GPAA1;GBE1;FAF1;PTPRJ;PRPF19;CLYBL;AKAP10;SLC22A16;CRTAC1;GLIPR2;ZMYM5;TMED3;ARIH2;CCR7;TNFAIP8L2;CD34;ZCCHC24;CCT3;PRMT7;PRMT3;GAB1;CBFA2T3;SORCS2;GAK;UGDH;NCR2;ARHGEF3;WAC;FAM20C;ARHGEF2;PABPC1;ARHGEF7;PTMA;MATN2;SP100;DOT1L;CXCR4;STX11;GNAI2;CHRAC1;RXRA;CUX1;GPC1;HSD17B2;PLEKHG4B;MGAT1;GIT2;MAP3K1;MTX2;MTX3;RFTN1;MPP7;SH3RF3;PER2;KRT17;FAM171B;B9D1;TRIP12;SPC24;FOXA2;CD83;GALNT13;NDUFA12;FHOD1;TOMM20;GALNT10;CMIP;IGF1R;PTTG1;KIF5C;PPFIA3;SH3GL1;KIRREL3;KDM2A;CD93;SLC30A5;ARID5A;TSC2;COX6B1;TYROBP;FAM161A;COL4A2;TMEM138;RPL7L1;PPIF;UBE2V2;RTN1;PSMD14;NTM;ARHGAP19;RASGRP2;ARHGAP15;CPLX2;SUPT6H;LTBP1;ACACA;ZFP36L2;TMEM121;ARHGAP22;SNTG2;DPP6;THPO;PODXL;DPP9;ZMAT4;GRK6;UBC;NLRP3;TAC4;CAMTA1;NPHP4;PDZD8;UBE2F;SMAD2;AUTS2;PHF12;PTCH1;ACSF3;NMRAL1;CLK2;SSH1;CRYL1;STT3B;GRSF1;ULBP2;MUS81;PRR5;THRB;B4GALT1;ATP2A3;CHD5;ATP2A2;ADAR;TOP1MT;TMEM108;POLH;RBM33;KLF10;EGFL7;EED;PDE4D;MARS2;USP44;URB1;ARAP1;YWHAZ;TGFBR2;COL6A1;SAG;CDH13;IRF8;SHANK3;PFDN5;DOCK1;SHANK2;RBM22;MCPH1;AGPAT5;COLEC12;LAMA3;TGFBRAP1;NRXN3;PARN;MTIF2;DBF4B;SPG7;AGPAT3;PTHLH;GNA13;GNA14;CYTH4;MTA1;MAPK7;ERICH1;CHSY1;TAF1B;TRA2B;GNA12;NRIP1;PTK2B;BNIP2;STOM;LRIG2;FBRS;MUC6;OPCML;GALNT7;RWDD3;ATP2B2;SMUG1;ERCC1;XPNPEP3;ALOX5AP;BUD13;SPRY1;FAM98A;FAM50B
FOXM1 26456572 ChIP-Seq MCF-7 Human	1.65344	37.5934	1.33557e-10	8.48482e-10	3.0482e-35	1.92048	0.000121416	1.82075	MAML2;WDR89;SLC4A4;CLDN1;GLDN;SOX2;PREX1;ALCAM;CNST;NAMPT;CYP1B1;PLCE1;SOX9;NCKAP5;LIMCH1;PRKCE;ARMC9;FNDC3B;WDR75;ANK3;DEPDC1B;RFX7;ANTXRL;PRKCQ;SIK1;CCNO;PDE1C;MYCBP2;MGST1;MGST2;ARPP19;DGUOK;FAM124B;CHST11;MAP7;PAG1;SIAH2;NFATC2;DCLK2;RASSF8;MED13L;NFATC4;ACER2;ZFAT;GTF2IRD1;TMCC2;FAT4;CPEB4;NRP1;PTPRR;KCNC2;CETN3;PRKAG2;PTPRJ;PTPRK;GLI3;AKAP13;MECOM;BBS9;TEAD1;ANKRD6;BRD3;NCOA2;ZHX2;MME;MIOS;ANXA3;HSBP1;RIPK4;GAB1;PRSS16;RGMB;CBFA2T3;SUPT3H;TOX3;UGDH;CEACAM6;PXDN;EXOC4;WAC;FAM20C;RAPGEF6;SP100;AHCY;SGMS1;ODC1;AKR1D1;CXCR4;FIGN;TRAK1;CPN2;FGD3;RXRA;CUX1;PERP;CTNNA3;HSF5;MPZL1;ZNF462;GABRA1;SVIL;CDKN2B;RFTN1;KLK13;UBE2G1;SULF1;LBX1;MPP7;KLK12;NFIA;CACHD1;HDGF;FILIP1;EBAG9;FOXA2;SLC28A3;CD83;STEAP4;PRDM6;RASEF;RTKN2;UBP1;NR3C1;HNMT;CMIP;GALNT10;IGF1R;SYDE2;CCND1;BASP1;NARS2;NFATC2IP;ENPP1;TEKT3;MAP3K8;FAM3C;PDE8B;MAGI1;TLE3;MREG;DIO2;MITF;TEX2;EDAR;FRMD6;SCNN1B;ERG;MAZ;SLC1A2;ITPR1;TNFRSF11B;CPLX2;LTBP1;IGSF21;PODXL;ATP6V1H;RPRD1A;SRGAP1;TFAP2A;ZFHX3;AUTS2;BOD1;HMGA2;ESR1;LRP1B;FBXO31;ARHGAP32;LSM6;NF1;STT3B;PLEKHM3;FGF10;ITGB1;ST6GALNAC1;THRB;SH2D4A;HMGB2;LBH;MCF2L;PMEPA1;KLF10;USP44;TNFRSF19;TRAF1;DCN;TGFBR2;VCAN;ELF3;MMRN1;ZNF516;CRY1;IRF8;SPOPL;MTFR1;ITGA9;NLGN1;NUFIP1;ROCK2;RGS16;ASAP1;PPM1K;EHBP1;THSD4;POLD3;GNA14;ZNF629;SLITRK1;NRIP1;STOM;NCAM2;CACNG4;CHGA;GALNT7;ARFGEF2;PTPN1;KCNJ6;GALNT5;AMFR;PLCL1;SEMA4B;MAPK10;KLF6;P2RX4;CD5;BRMS1L;ASB7;TRIM37;ZNF853;TAF5;KCNK1;LPIN2
GF1B 26923725 Chip-Seq HPCs Mouse	1.72878	39.1851	1.43253e-10	9.02494e-10	2.21025e-30	1.94614	0.00158784	1.71586	TRIO;GLDC;GCC2;KLHDC7A;SLC4A4;BACH2;HERC1;DPYSL3;MYOZ3;TRIM27;TBC1D22A;PTGDR;ST6GAL1;COG6;GLCE;FNDC3B;MED8;ZFYVE21;ANK2;PRKCA;UNC5D;SND1;RUFY1;OPTC;CD109;DDIT4;SIK3;SIK1;TMEM161B;TSHZ3;SDC3;TWIST2;GATA3;PCDH17;PCBP1;GSG1L;JUN;PLK2;RASSF8;PBX4;PBX1;MSRA;PEX5L;COL9A1;ID3;FAT4;FBXL7;MON1B;DDR1;NRP2;PTPRR;KCNC2;GRIK3;PRKAG2;CRTAC1;DLGAP1;CCR2;PARP1;RIPK2;HSBP1;RIPK4;PAX3;TERF1;SORCS2;FAHD2A;CTTNBP2NL;RNF144B;TOX3;ZEB2;MATN1;FAM20C;ARHGEF2;GRAMD1B;OCA2;SGMS1;ODC1;AKR1D1;ASCL1;SERTAD3;RXRA;PDF;HSD17B2;HSF5;FOXB1;CDKN2B;MAP3K1;CSNK1A1;MGMT;MTX2;GPR55;DAB2IP;TMEM154;SH3RF3;TTC8;NFIA;KLHL6;YPEL5;EBAG9;BRDT;UBP1;SYDE2;SESN2;PHYHD1;FAM3C;PLXNC1;MAP3K7;PHLDA1;MAP2K3;TLE3;DSCAM;FBXW7;SLC30A5;DIO2;RSBN1;MYCN;COL4A1;HHIPL1;ERG;FKBP9;CARS2;BLK;FHIT;PHF21B;FAM83H;ATXN1;PODXL;TAC4;BPTF;UBE2H;ZFHX3;AUTS2;PHF12;SMAD7;ARHGAP31;PAN3;COL5A1;NF1;CRYL1;STT3B;PI4KB;FGF10;ALK;FLT1;B4GALT1;THRB;SH2D4A;TREH;CHD7;ADAR;MYO18B;HIF1AN;KLF12;TRIM63;TNFRSF19;KSR2;ETV4;YWHAZ;DMRTA2;ARL4A;VCAN;DPPA4;IFNG;HAND1;CDH11;IRF8;CDH13;HDAC4;NFAT5;DDC;NUFIP1;PARD6G;ASAP1;RNF7;MALT1;TAF1B;CHSY1;ERICH1;SLITRK1;NRIP1;E2F3;CNNM3;TCF7L2;IRX6;PLCL1;EYA4;CDC5L;KCNJ16;FBXL14;TBX3;TEC;ERCC1;MAB21L1;VIM;ALDH8A1
AF4 26711339 ChIP-Seq SEM Human Blood Leukemia	1.48381	33.2818	1.81459e-10	1.13374e-09	2.90758e-22	1.48227	0.0060857	1.40554	USP6NL;PGAP1;TRIO;OSGEPL1;ADARB2;BACH2;MYLK;ZC3H12D;PREX1;ALCAM;MPRIP;ZMIZ1;DPYSL3;DIP2C;IER2;FNBP4;DDX17;WSB1;UNC5B;PRKCE;WDR75;SCRIB;DICER1;SND1;CLPX;RUFY1;DYNC1LI1;DEPDC1B;MTHFD1;RFX7;DDIT4;PRKCQ;PRDM10;GIGYF2;CHST11;GAR1;JUN;NFATC2;MAGOHB;PBX1;GP9;SLC6A6;TBL3;EIF5;HNRNPF;LIN54;PHF2;CLTC;PRKAG2;SNX13;WDR43;TRIM9;BRD1;RIPK2;TET2;SLC39A10;LRRC40;RRAS2;SIRT1;NCOR2;ZEB2;AEBP2;TET3;EXOC3;ERGIC2;RAPGEF6;PCYOX1;SF3B5;SGMS1;SNX30;FGD3;SNX29;TMEM68;RPL13;ZNF462;CSNK1A1;ATAD2;NR1H3;TMEM154;RNF146;CCDC7;ZNF331;NCF4;GPR63;UBP1;PHYHD1;MAP3K8;KPNA4;PLXNC1;IFNAR2;MAGI1;USP7;RNF44;CEP135;FBXW7;UBE2E3;VRK1;FRMD4B;VRK2;TEX2;THOC7;BSCL2;CACNB4;DMTF1;STIM2;RAD54L2;ERG;IFNAR1;BLK;ANKRD17;DNMT1;ANKRD11;MAZ;CREM;GMPS;ARL1;RHOBTB3;ITPR1;ATXN1;PSAP;BAG1;ABL1;ZNF423;ANKRD28;NOP14;TIA1;GLMN;FBXO34;QKI;LRCH1;TBXAS1;AAK1;NF1;TUBGCP6;CLPTM1L;ZNF410;MYD88;TUBA8;ITGB1;MCFD2;FLT1;PPP1R13B;WDR1;PIK3CG;PIK3C2B;SPN;CAPZB;UBTF;WDR7;PGM1;PRKG1;UNC45A;ACTR2;PPP1R12A;VPS13C;VPS13D;TSN;PTBP2;DNAJC2;TRAF3;ZNF516;LCP2;LCP1;BCAT1;L3MBTL4;PPP1R15B;NFAT5;ROCK1;HDAC1;DENND3;HSD17B12;PPM1K;MFF;MLLT6;HDAC7;DNAJB6;E2F3;FEM1C;SLC25A24;PTPN1;MBOAT1;FBXL18;CFLAR;BAIAP2;FBXL14;TSPAN14;KLF9;PDCD4;TRIM36;TRIM37;VPS45;SMAP2;METAP2;CPNE8;APP;TMEM41B;RPS6KA2;RCC1;FAM53A;TRIM27;TBC1D22A;TRIM23;ST6GAL1;KCNK12;ARRDC3;TINF2;ANK2;XRN1;PPA1;KCNQ1;PNLDC1;CD109;MMADHC;EPB41;SDC3;MYCBP2;TWIST1;MGST2;MED12L;TRPM2;SCFD1;INPP5F;PCBP1;STC2;SLAMF1;BCL11A;SS18L1;SIAH2;INSR;DCLK2;PARP15;PTK2;MED13L;MSRA;LPAR5;ID2;RPL27A;ID3;DHX29;PTPRR;GBE1;FAF1;CETN3;N4BP2L1;PTPRK;AP2A2;ROBO1;AKAP13;ZNF808;ZMYM5;NCOA2;ZHX2;PARP1;TUBB;PRMT3;GAB1;COMMD3;COMMD1;RGMB;SUPT3H;GAK;UGDH;PACS1;ARHGEF3;WAC;ARHGEF2;PTMA;SP100;STX17;DOT1L;NEXN;CXCR4;TRAK1;SERTAD3;CHRAC1;CUX1;HSF2;MPZL1;MAP3K1;RFTN1;KLHL6;CACHD1;HDGF;OTUD4;NDUFA12;ARID4A;UBE3A;NR3C1;TOMM20;IGF1R;PTTG1;KIF5B;NARS2;CD96;LMO4;ARID5A;LIG3;CDYL;RSBN1;ZNF91;FBLN7;PSMD14;ARHGAP19;RASGRP2;ARHGAP15;TRHDE;ACACA;ZFP36L2;MAN2A2;ZMAT5;PACSIN2;EP400;NLRP3;RPRD1A;PDZD8;UBE2F;TFAP2A;SMAD2;SMAD1;UBE2H;AUTS2;PHF12;PTCH1;HMGA2;ACSF3;SSH1;DIAPH1;PAN3;ATG16L2;STT3B;GRSF1;LSM14A;RERE;B4GALT1;CHD7;HMGB2;ATP2A2;ADAR;DDX41;AFF1;SENP6;TMEM107;RBM33;EED;GLRX2;URB1;YWHAZ;TGFBR2;DDAH1;IRF3;DDAH2;TBC1D5;IRF4;SAG;IRF8;AGPAT5;RAP1GDS1;LEF1;MTIF2;RNF7;MAT2B;DBF4B;ATP2C1;TOB1;POLD3;GNA13;RASD2;CAND1;CHSY1;TRA2B;GNA12;PTK2B;BNIP2;STOM;VHL;GALNT7;NAP1L1;DEK;TEC;FMNL2;ERCC1;ALOX5AP;TAF5;FAM98A;LPIN2
BMI1 23680149 ChIP-Seq NPCS Mouse	1.88915	41.7748	2.49141e-10	1.54386e-09	3.87366e-38	2.47252	3.102e-06	2.43921	MYT1L;PRDM6;NDUFA10;RAX;CLGN;IGF1R;LOXL2;CDH6;FGF5;ALCAM;SOX1;CCND1;MAP3K8;TLE3;NKX2-6;FBXW7;KCNH7;KCNK15;EBF3;OVOL1;FOXP2;TUBA4A;OVOL2;MAF;MYCN;LMX1A;LOX;MAL;CTXN2;CCNO;HOXB6;BLK;DLX6;TWIST2;TWIST1;GATA3;APCDD1;PCDH17;PRDM16;NDN;HOXC8;NKX2-4;WNT3;KLHL29;CNTN5;BDNF;BCL11A;RHBDD1;HMGA2;NFATC1;IGF1;EVX2;CPEB1;CALY;GDNF;MYO5B;LHX1;ID4;SP8;LHX5;SIM2;FBXL7;HOXD8;FGF10;PPP1R13B;FOXE1;FLT4;HOXC11;UNC80;PCLO;MECOM;LRRTM4;PRKG1;CR2;GPR37;MME;SLC32A1;TCF15;RIPK4;EN2;GPX8;COMMD3;EN1;PAX3;PRSS16;FOXL2;CBFA2T3;PAX2;TGFBR1;NR5A1;DMRTA2;TMEFF2;VGF;IRF4;ALDH1A2;HAND1;IRF8;VWA2;LCP1;PKHD1L1;GPRC5C;RGS16;LEF1;CXCR4;FIGN;MFF;MALT1;PTHLH;JAKMIP3;PROKR2;GBX2;CUX1;ERICH1;SLITRK1;CNR1;GSC;NPY;BNIP2;PCGF1;SLIT2;HES3;IRX1;FOXB1;SKOR1;GSX1;IRX6;MTX2;PCDH7;EYA4;PDX1;ZIC4;ZIC5;LBX1;POU4F1;VAX2;POU4F3;TTC8;LBX2;TRIM36;PTF1A;FOXA2
NR3C2 34362910 ChIP-Seq WistarRat Hippocampus Stress	1.82685	40.1138	2.90951e-10	1.78054e-09	1.3517e-26	2.02408	0.0017946	1.8132	SMARCAL1;TRIO;MYT1L;DGKB;DGKA;FAM107A;UBP1;GCC2;TXNDC17;ZMIZ1;SCMH1;PHYHD1;MAP3K8;NEK2;DIP2C;TBC1D22A;NCKAP5;GYG1;TBC1D10A;PAQR8;RBFOX1;PRKCI;SLC6A19;RBFOX2;CEP135;LIMCH1;MAGI2;FNDC3B;DYRK1B;MTUS2;PRKCA;TPST2;TANC1;POR;OBSCN;RAB31;TMEM138;KCNQ1;SIK3;HHIPL1;ROR1;ERG;FKBP9;CCNO;MAD1L1;ITPR1;MGST2;NYAP2;SUPT6H;TRPM1;ARHGAP22;TRPM2;SCFD1;GAR1;SARAF;CAMTA1;TNRC18;KIF3C;RHBDL3;KLHL29;EIF2B2;GOT1;BDNF;ATP8B1;PHF12;PBX4;LRP1B;FBXO31;SMAD7;COL1A1;NFKBIA;MSRA;CPEB1;ARHGAP31;TMEM17;LSM6;CALY;ZFAT;FAT3;TCF4;SDK2;MDM1;RERE;SLC44A5;LRGUK;PTPRR;TENM2;OTUD7A;SLC7A14;PTPRJ;CHD4;KIF17;AFF1;CAPZB;CRTAC1;ADAMTSL4;TOP1MT;MYO18B;DLGAP1;ACTR2;ARHGEF10;ADGRV1;ABCC8;LRRC49;YWHAZ;TMC2;AJAP1;NCOR2;PSMA6;RNF144B;MMRN1;TBC1D5;ARHGEF3;CHST1;HCLS1;BCAT1;ST6GALNAC3;SHANK2;SHANK1;MATN2;GRAMD1C;SF3B5;NBAS;WDR25;DDC;TNXB;NXN;ASAP1;AMBRA1;PPM1E;ADD2;AGPAT4;POLD3;PROKR2;EXTL1;PTK2B;CSMD1;PTPN1;KCNJ6;PLCL1;FBXL18;ATP2B2;BAIAP2;FBXL13;EFR3B;PER2;NELL1;TTLL5;POLR3B;TRIM36;TRIM37;PKN1;KCNK1;PTPN3;SLC28A3
RUNX1 27514584 Chip-Seq MCF-7 Human	1.64153	35.7842	3.40973e-10	2.06221e-09	9.55573e-28	1.7861	0.0172212	1.45249	APP;TRIL;HS6ST1;GLDN;SYNPR;PREX1;CNST;HERC1;MPRIP;CYP1B1;FAM53A;SOX9;TNS3;IER2;CALN1;EPHB3;PRKCI;WSB1;UNC5A;KCNK15;PRKCA;DICER1;OVOL2;CHIT1;CCNY;DDIT4;SIK1;AURKAIP1;OBSL1;SDC4;MED12L;DGUOK;INPP5A;STC2;ZNF703;MYL10;TNRC18;SPTBN2;JUN;PLK2;SIAH2;SETD1A;NFATC2;DCLK2;PTK2;MED13L;NFATC4;ID2;ID4;GTF2IRD1;RNPS1;ITM2C;LIN54;CSRNP1;NRP1;PHF2;COL18A1;PTPRS;KCNC2;PRKAG2;PTPRJ;MED16;ZCCHC14;TRIM9;ZMYM5;CCR7;CTSB;NBPF4;NCOA2;RIPK4;PRSS16;CBFA2T3;SIRT1;PAX2;NCOR2;UGDH;CEACAM6;PACS1;PXDN;PITPNM2;ARHGEF4;FAM20C;SLC29A1;GPRC5C;ODC1;COL11A2;AKR1D1;CRIP2;TRAK1;SNX29;RXRA;CUX1;CTNNA1;MGAT1;PAK4;EGLN2;MAP3K1;PNPLA7;SULF1;VAX2;KLK12;SNX15;HDGF;FHOD3;DGKA;RASEF;HNMT;METRNL;CMIP;CCND1;BASP1;NFATC2IP;FBRSL1;MAP3K8;LZTS2;SH3GL1;TLE3;PUS1;ZBTB38;CTNNBIP1;ARID5A;VRK2;ATP1B1;RSBN1;OLFM1;RAB31;RAD54L2;ANKRD17;DLX2;NOTCH1;ANKRD11;MAZ;SLC1A1;ITPR1;RASGRP1;ZFP36L2;DPP9;UBC;PSAP;PACSIN2;ABL1;TAC4;TFAP2A;ZFHX3;RHBDD1;MCC;ACSF3;ESR1;FBXO31;SMAD7;NSFL1C;CXCL12;COL5A1;AAK1;STT3B;ULBP2;PLEKHM3;ITGB1;ZNF771;MCFD2;PPP1R13B;SPO11;TREH;SYNE1;LBH;MCF2L;BDKRB2;PMEPA1;ZNF646;OR13G1;TNFRSF19;FOXL2;NRG2;ARL4A;ELF3;TBC1D5;MTFR1;SHANK2;COLEC12;NUFIP1;RGS16;NRXN3;ASAP1;DENND3;MTIF2;SEMA3F;MFF;DLL1;TOB1;THSD4;HDAC7;POLD3;GNA14;CAND1;MTA1;DNAJB6;ZNF629;TRA2B;NRIP1;CNNM3;CACNG4;CHGA;PTPN1;FEM1A;AMFR;SEMA4B;ZIC4;ATP2B2;FBXL16;DEK;BAIAP2;EFR3B;MAPK15;TBX3;CLCN7;P2RX4;MYO15B;POLR3B;RAB15;KLF9;ALOX5AP;ASB7;TRIM37;SPRY1;ZNF853;LOC728743
PHC1 16625203 ChIP-ChIP MESCs Mouse	1.98591	43.1518	3.65785e-10	2.19471e-09	9.1008e-35	2.59067	0.000145938	2.24206	HHIP;COL12A1;RAX;BACH2;FGF5;CDH4;ALCAM;CCND1;CYP1B1;PLXNC1;SOX9;CALN1;KIRREL3;CCBE1;PRKCI;ST6GAL1;NKX6-2;KCNK12;EBF3;UNC5D;GTPBP2;OVOL1;FOXP2;COL4A2;LMX1A;COL4A1;HOXB6;DLX1;DLX2;TWIST2;GATA3;TRHDE;GRIN2A;THPO;PODXL;PRDM16;ZMAT5;NPHP4;STXBP6;HOXC8;NKX2-4;WNT3;JUN;NEBL;BDNF;GPR108;BCL11A;HMGA1;HMGA2;NFATC1;EVX2;GP5;EIF5;CXCL12;GDNF;ID3;LHX5;SP8;NRP1;PTPRU;NRP2;FLT1;PCDHGB6;FOXE1;FLT4;PRKAG2;PTPRM;ATP2A2;DUSP4;SLC32A1;RIPK2;GRID1;RIPK4;EN2;GAB1;EN1;PAX3;FOXL2;PAX2;TGFBR1;DMRTA2;TMEFF2;ALDH1A2;HAND1;CDH11;CDH13;VWA2;CHST2;COLEC12;LEF1;CXCR4;ASCL1;DLL1;GBX2;CNR1;GSC;NPY;NTF3;SLIT2;OPCML;IRX1;GABRA1;NTRK2;SF3A2;MAP3K1;FEM1A;NTRK3;PCDH7;ZIC4;LBX1;VAX2;PSMB8;TBX3;POU4F3;FRAS1;TEC;NFIA;MAB21L1;SPRY1;FOXA2
VDR 24763502 ChIP-Seq THP-1 Human	1.79483	38.9749	3.70879e-10	2.20775e-09	4.98658e-20	1.80233	0.0079557	1.64127	NCF4;NDUFA10;RASEF;ARID4A;RPL8;WDR89;CDH9;CMIP;PREX1;ZMIZ1;BASP1;CFL1;LZTS1;TNS3;SRRM2;SH3GLB2;SLC6A19;WSB1;DGAT1;CD93;PRKCE;LMO3;ARRDC3;HPCAL1;DIO2;MTUS2;MITF;EBF3;FOXP2;MAF;OBSCN;WDR81;DDIT4;PPIF;PRKCQ;PRTN3;LY6E;NOTCH1;COL13A1;CTBP1;NTM;MAZ;TWIST2;ARHGAP19;SLC38A10;CPLX2;ACACB;TTBK1;ZFP36L2;TRPM1;TRPM2;INPP5A;MAN2A2;DPP9;PCBP1;UBC;ABL1;EP400;CAMTA1;ANKRD10;NLRP3;TNRC18;CCR1;BCL11A;INSR;SETD1A;NFATC2;TRERF1;SSH1;NFKBIA;PTPRE;MARCO;TMEM17;ATG16L2;ZFAT;ID2;HNRNPF;REEP3;TUBGCP6;CPEB4;PCSK1;GMEB2;B4GALT1;SH2D4A;FOXE1;RPLP1;ARPC1B;CETN3;CHD7;PRKAG2;PYGM;TCIRG1;AFF1;PIK3C2B;SPN;SLC22A16;UBTF;DUSP4;CR2;ANXA3;RRAS2;SLC39A10;PAX3;SUPT3H;AJAP1;NCOR2;PSMA6;DMRTA2;ZEB2;TBC1D5;DDAH2;MTF1;ZNF516;CHST1;IRF8;EXOC3;FAM20C;LCP2;ARHGEF2;PABPC1;LRRC3B;PTMA;MCPH1;COL11A2;DENND3;HSD17B12;COX5A;TOB1;GNAI2;AGPAT4;GNA14;RXRA;CYTH4;CHRAC1;ZNF629;TAF1B;CUX1;CHSY1;NRIP1;PTK2B;MGAT1;NCAM2;PAIP2;PTPN1;GALNT5;EGLN2;TRIM41;MAP3K1;KCNIP1;CDC5L;CFLAR;BAIAP2;ACTL9;SKI;CLCN7;SH3RF2;TTC8;KLF9;CD248;AGRN;FMOD;LOC728743
GATA1 19941827 ChIP-Seq MEL86 Mouse	1.64933	35.7331	3.8984e-10	2.30249e-09	1.68411e-21	1.67137	0.00138778	1.66861	SMARCAL1;PGAP1;LPGAT1;MAML2;GCC2;ABAT;GHITM;WDR89;HS6ST1;MYLK;AQP1;CNST;HERC1;ZMIZ1;CPNE2;EPHB3;SRRM2;WSB1;HPCAL1;ZFYVE21;MTUS2;ANK3;GTPBP2;SFRP1;CDC37;SERPING1;FLYWCH2;PRKCQ;SIK1;MTMR3;CTBP1;MGST2;TRPM2;PCBP1;STC2;PRDM16;RAB11FIP3;SLAMF1;CCR1;COL24A1;BCL11A;NFATC1;SLC6A6;HNRNPF;CPEB4;SLC44A5;NRP1;PTPRU;RDH8;SLC7A14;PRKAG2;PTPRJ;SIPA1L2;RPTOR;ADAMTSL4;MED10;BBS9;RRP12;ANKRD2;IL10;DUSP5;ANXA3;RIPK4;GAB1;CBFA2T3;AJAP1;CTTNBP2NL;NCOR2;MC3R;GPRC5B;ZEB2;CDC42EP4;CHST1;ANGPTL2;PABPC1;RAPGEF5;SMTNL2;ARHGEF7;SP100;SGMS1;ANKRD55;HAAO;ODC1;AKR1D1;TRAK1;PROKR2;RXRA;CHRAC1;FAM172A;RPL13;LDLR;FARP2;SVIL;GSX1;MBD2;ADAM30;DCBLD2;TMEM154;PER2;KCNS2;FILIP1;YPEL5;FMOD;SPC24;NDUFA12;NCF4;NDUFA10;UBP1;TOMM20;GALNT10;SCMH1;NFATC2IP;CAPN3;MAP3K8;PLXNC1;PHLDA1;TECTA;IFNAR2;TLE3;FBXW7;PUS1;MITF;MYT1;COL4A2;STIM2;RPL7L1;DNMT1;ANKRD11;SLC41A3;SLC1A2;CPLX2;ACACB;IGSF21;ATXN1;PODXL;ZMAT4;PACSIN2;WNT3;GOT1;BOD1;WNT3A;TRAPPC9;SMAD7;SLC2A9;LRCH1;EFNA2;LHX1;TBXAS1;EIF4G3;ITGB1;PRR5;ALK;PPP1R13B;CPXM2;RNF14;MEGF11;ATP2A3;ATP2A2;ARHGEF10L;CHD4;CAPZB;UBTF;GUSB;PGM1;CDADC1;PLA2G12B;EED;PDE4D;NAV1;TRAF1;YWHAZ;TGFBR1;ALDH1A3;MMRN1;TRAF3;IRF8;CDH13;LCP2;RP9;PKHD1L1;ST6GALNAC3;DOCK1;BIRC3;PPP1R15B;LAMA3;RAP1GDS1;ASAP1;SPG7;MFF;THBS2;PPM1E;AGPAT3;THSD4;ADD2;AGPAT4;HDAC7;GNA14;DCAF17;CAND1;CNR1;NAA25;BNIP2;E2F3;FEM1C;CHGA;TCF7L2;HSD3B2;LYSMD4;NAP1L1;DEK;TBX3;TSPAN18;POLR3E;PDCD4;SPRY1;VPS45;ALDH8A1;KCNK1;SSBP3;FAM50B
CBX2 27304074 Chip-Seq ESCs Mouse	2.0649	44.7108	3.94738e-10	2.31335e-09	1.6391e-37	2.89232	0.00107834	2.10905	MYT1L;PRDM6;RAX;ADARB2;MYLK;CDH4;ALCAM;SOX1;ZMIZ1;PLXNC1;SOX9;SBF1;MAP3K7;PKNOX2;EPHB3;TLE3;NKX6-2;ARRDC3;EBF3;MAF;COL4A2;LMX1A;HOXB6;DLX1;DLX2;TSHZ3;DLX6;NTM;TWIST1;GATA3;TRHDE;PCDH17;PRDM16;LRRC4C;HOXC8;NKX2-4;SMAD2;CNTN5;BCL11A;NR2F1;HMGA2;NFATC1;EVX2;TECRL;LRP1B;GDNF;LHX1;REEP3;ID2;MYO5B;SP5;FAT3;LHX5;SP8;FAT4;SIM2;HOXD8;SPAG16;NRP1;FLT1;GBE1;LDB2;HOXC11;ADAMTSL1;PCLO;PMEPA1;EMX2;RIPK2;GRID1;EN2;EN1;PAX3;SLC39A10;COMMD3;FOXL2;PAX2;SUPT3H;NR5A1;DMRTA2;MN1;TMEFF2;ALDH1A2;CDH11;MATN1;ARHGEF4;L3MBTL4;VGLL3;NLGN1;LEF1;EXTL1;TAF1B;SLITRK1;GSC;HSF2;NCAM2;CNNM3;IRX1;FOXB1;GALNT5;GSX1;NTRK3;B3GAT1;PDX1;ZIC4;LBX1;NFIA;PTF1A;FOXA2
PRDM14 21183938 ChIP-Seq MESCs Mouse	1.64796	35.6049	4.13869e-10	2.40681e-09	3.18416e-29	1.83025	0.0251211	1.42353	IFITM1;RAX;SOX2;SOX1;HERC1;ZMIZ1;FAM53A;CPNE2;SOX9;DIP2C;NCKAP5;TNS3;IER2;UNC5B;LIMCH1;ARRDC3;PTOV1;OVOL1;FNDC7;DKK3;ARMC1;DEPDC1B;CD109;DDIT4;XRN2;SIK3;FLYWCH2;SIK1;MTMR3;COL13A1;SDC4;TSHZ2;MED12L;TTBK1;PIK3R5;PCBP1;NEU1;PRDM16;DHX37;LTA4H;JUN;ABCA4;FN1;DCLK2;TRERF1;MED13L;NFATC4;CYLD;SLC6A6;ID4;ID3;GTF2IRD1;DDR1;COL18A1;NRP2;KCNC2;GRIK3;SIPA1L2;RPTOR;NHSL1;CRTAC1;ADAMTSL4;BBS9;AP3S2;ANKRD2;TEAD1;ANKRD6;NCOA2;BRD1;RIPK2;GAB1;TET2;COMMD3;EN1;TIMM22;TMC5;CBFA2T3;AJAP1;GPRC5B;TMEFF2;AEBP2;CDC42EP4;PITPNM2;WAC;ARHGEF2;MDFI;MATN2;SGMS1;HAAO;AKR1D1;TRAK1;STX11;GNAI2;CAMK2N1;GSC;HAS3;AASDHPPT;PAK4;SVIL;MGMT;DAB2IP;SULF1;LBX1;KLK10;KCNS2;HDGF;FOXA2;SLC28A3;NDUFA10;TOMM20;FGF6;CCND1;KIF5B;SCMH1;NARS2;CAPN3;SMARCAD1;MAP3K7;PHLDA1;IFNAR2;MAGI1;TLE3;RNF44;NKX6-2;HGF;SLC30A1;LIFR;FRMD4B;ATP1B1;THOC7;SLC9A5;MYCN;EIF4E1B;HHIPL1;AMPH;IFNAR1;NDRG4;NOTCH1;RASGRP2;FOXO1;IGSF21;PODXL;ZMAT4;TAC4;NDN;VILL;TMEM120B;SYT3;ZFHX3;GGT6;SLC37A1;AUTS2;BDNF;PHF12;TNK2;PTCH1;ASNS;LRP1B;SSH1;SMAD7;ARHGAP32;AMACR;REEP3;ZFP64;NFE2L3;GRSF1;EIF4G3;LRGUK;B4GALT1;MEGF11;CHD7;ADAR;AFF1;PIK3C2B;BDKRB2;WDR7;ARHGEF11;KLF10;PLEKHG2;EED;GPX8;NAV1;TRAF1;ETV4;YWHAZ;CKAP4;DMRTA2;VCAN;NPEPL1;ALDH1A2;IRF8;LCP2;SHANK3;NFAT5;NLGN1;ROCK2;NXN;LEF1;SPG7;TOB1;AGPAT3;MLLT6;GNA13;GNA14;CAND1;ERICH1;TRA2B;JAZF1;TCF7L2;NTRK3;PCDH7;SEMA4B;FBXL18;KCNJ16;TBX3;TSPAN14;KLF6;KLF9;NAGS;PTPN3
VDR 24787735 ChIP-Seq THP-1 Human	2.01246	43.4531	4.19474e-10	2.42078e-09	7.16845e-22	2.1421	0.0400021	1.57708	LPGAT1;PRDM6;RASEF;EHMT1;ARID4A;NR3C1;CDH9;CMIP;PREX1;CNST;ZMIZ1;BASP1;LZTS1;TNS3;SLC6A19;WSB1;MREG;TPM4;CD93;LMO3;EBF3;FOXP2;MAF;OBSCN;WDR81;PRKCQ;LY6E;COL13A1;NTM;ITPR1;TWIST2;PSAP;ZNF703;HIVEP1;ANKRD10;LTA4H;CCR1;KCNF1;BCL11A;INSR;TRERF1;SSH1;NFKBIA;SLC6A6;ZFAT;TBXAS1;PXMP4;CPEB4;ALK;PCSK1;SH2D4A;CHD7;PRKAG2;PTPRJ;PTPRK;SIPA1L2;GLI3;AFF1;NHSL1;FFAR2;CTSB;ZCCHC24;PRMT7;PAX3;SLC39A10;PTBP2;NCOR2;PSMA6;ZEB2;TBC1D5;MTF1;ZNF516;CHST1;FAM20C;ARHGEF2;PABPC1;LRRC3B;MCPH1;HDAC4;SP100;COL11A2;CXCR4;SPG7;AGPAT4;FGD3;GNA14;CYTH4;CUX1;CHSY1;TAF1B;HSD17B2;NRIP1;PTK2B;NCAM2;ATP6V1G3;CYB5A;TCF7L2;GALNT5;MAP3K1;GSX1;KCNIP1;SEMA4B;TMEM176A;CDC5L;ACTL9;CLCN7;NFIA;POLR3B;KLF9;CD248;FMOD;ALDH8A1;SMAP2;MYO1G;FOXA2
MEIS1 26253404 ChIP-Seq OPTIC CUPS Mouse	1.65024	34.7459	7.17601e-10	4.1099e-09	3.41641e-24	1.74495	0.00061552	1.74261	LPGAT1;TRIO;MAML2;MYT1L;COL12A1;GCC2;ABAT;KLHDC7A;CLDN1;SLC4A4;MYLK;SOX2;PREX1;SYNPR;ALCAM;DPYSL3;PLCE1;SOX9;PTGDR;CCBE1;WDR75;DICER1;MYO7A;DKK3;MED7;ARMC1;DEPDC1B;XRN1;TRIM13;MMADHC;MTMR3;PDE1C;TWIST2;MTMR9;MED12L;FXR1;TRPM1;PLCG1;STXBP6;JAG1;ABCA4;NFATC1;IGF1;MED13L;MSRA;CYLD;CALY;COL9A1;FBXL7;DDR1;NRP1;PTPRU;NRP2;KCNC2;RPLP1;PRKAG2;WFDC1;PTPRK;GLI3;OSBPL10;ROBO1;AKAP13;NHSL1;SLC22A16;DLGAP1;ANKRD6;RIPK2;LRRC49;PRMT3;SLC39A10;EN1;PAX3;GPRC5B;ZEB2;AGPS;RAPGEF6;VGLL3;OCA2;CXCR4;ADCY2;FIGN;EGFR;STX11;FGD3;CUX1;GPC1;PERP;GCNT3;CTNNA2;CSMD1;MPZL1;FOXB1;CDKN2B;POU4F1;CCDC7;CACHD1;FAM171B;CD83;PRDM6;RASEF;NR3C1;GALNT10;LOXL2;EFEMP1;KIF5B;MAP3K7;PHLDA1;RAB2A;TECTB;CD96;TLE3;MREG;KCNH7;ZBTB38;SLC30A5;HGF;LMO3;MAGI2;DIO2;VASH2;MITF;LIFR;FRMD4B;CDYL;CACNB4;DOK6;PPIF;SLC1A1;RHOBTB3;SLC38A10;TNFRSF11B;ARHGAP15;CPLX2;ACACB;LTBP1;FOXO1;DPP6;ATXN1;ZMAT4;PSAP;ZMAT5;ANKRD10;NPHP4;PDZD8;SMAD2;CNTN5;PHF12;IDH1;TECRL;SMAD7;NFKBIA;ARHGAP32;NFE2L3;SP8;STT3B;SDK2;PLEKHM3;FGF10;RERE;ALK;MCFD2;AFF1;SYNE1;HEBP2;CAPZB;TOP1MT;MYO18B;RBM33;ACTR2;EMX2;CDADC1;NRG2;GLRX2;ETV4;YWHAZ;ALDH1A3;VCAN;ALDH1A2;ST6GALNAC3;L3MBTL4;ITGA9;NFAT5;NLGN1;DDC;ROCK1;CDNF;RNF7;SEMA3F;ATP2C1;MALT1;CAND1;SLITRK1;TRA2B;NRIP1;SLIT2;NCAM2;GALNT7;TCF7L2;GALNT5;MBOAT1;LYSMD4;TBX3;MGAT4C;TEC;FRAS1;MAB21L1;ALOX5AP;PDCD4;ASB7;VIM;CPVL;UNC79
DROSHA 22980978 ChIP-Seq HELA Human	2.31663	48.5478	7.922e-10	4.50303e-09	6.04574e-24	2.75728	0.00134574	2.3526	ALK;SLC44A5;PHF2;COL18A1;TRIO;VIPR2;KCNK9;MYT1L;FLT4;CLTC;GRIK3;OTUD7A;PRKAG2;CHD5;ARHGEF10L;ADARB2;KIF17;SLC6A3;PREX1;GLIPR2;MCF2L;MYO18B;TMEM108;FBRSL1;DLGAP1;IER2;EMX2;UNC5A;KSR2;MYO7A;NCOR2;OBSCN;PRKAR1B;DDAH1;KCNQ1;PXDN;EXOC4;PRKCQ;ROR1;SHANK3;THOP1;CAMK1G;TNXB;COL13A1;TSHZ3;TSHZ2;CREM;AGAP1;THBS2;JAKMIP3;FGD3;ARHGAP22;IGSF21;ATXN1;CAMTA1;STAP2;IL12RB1;MPZL1;ANKRD24;PNPLA7;AUTS2;MUC16;WNT3A;WSCD2;TMEM132B;INSR;KLK13;NFATC1;UBE2G1;SYNJ2;TRAPPC9;PBX1;DCLK1;SMOC2;PEX5L;COL5A1;RPL27A;TUBGCP6;FAT3;TRIM37
TRIM28 19339689 ChIP-ChIP MESCs Mouse	1.52496	31.8687	8.39653e-10	4.73715e-09	1.96041e-22	1.5582	0.000547414	1.61262	APP;IFITM1;OSGEPL1;HHIP;RAX;HS6ST1;SOX2;PSMD7;SOX1;RCC1;CYP1B1;MYOZ3;CPNE2;TRIM27;SOX9;TBC1D10A;IER2;EIF2A;EPHB3;ARL10;SRRM2;PAQR8;CSNK2A1;UNC5B;PRKCE;TINF2;FNDC3B;KCNK15;WDR75;PDYN;OVOL1;TMEM80;ARMC1;RUFY1;DEPDC1B;SFRP1;PPA1;TRIM13;PRKCQ;VPS25;MTMR3;MTMR9;CHST11;STC2;PRDM16;RRS1;HIVEP1;STXBP6;PLCG1;NKX2-4;NTSR2;JUN;JAG1;NEBL;BCL11A;SNAI3;SS18L1;FN1;CDC7;GP5;IL22RA1;CYLD;SLC6A6;CPEB1;ID2;RPL27A;TMCC2;HOXD8;PTPRU;NRP2;GMEB2;FOXE1;CCDC125;FAF1;CETN3;PRKAG2;SNX13;PTPRM;GLI3;FARS2;TRIM9;AKAP10;PCLO;ADAMTSL4;GLIPR2;ARIH2;TK2;TEAD1;DUSP4;BRD3;PRMT7;SLC32A1;PARP1;MME;TCF15;RIPK2;HSBP1;GAB1;SLC39A10;LRRC40;COMMD3;TERF1;SORCS2;PAX2;MMP15;PACS1;WAC;ARHGEF4;VWA2;LRRC3B;ERGIC2;PTMA;GPRC5C;CHST2;ODC1;CRIP2;SNX30;GDPD5;COX5A;GNAI2;SERTAD3;CHRAC1;GBX2;HSF2;PERP;GPC1;HAS3;CTNNA1;RPL13;CTNNA3;DYNC1I1;MPZL1;GIT2;SVIL;CDKN2B;MAP3K1;SF3A2;CSNK1A1;MTX2;ATAD2;MBD2;UBE2G1;PCDHB12;DEF8;LBX1;SKI;PER2;SMOC2;KCNS2;CACHD1;PTF1A;CD83;RASEF;UBE3A;TOMM20;CDH4;CFL1;NARS2;NEK2;KPNA4;PLXNC1;SH3GL1;MAGI1;MAP2K3;KIRREL3;TLE3;SEMA6C;RNF44;CEP135;SNRPN;NKX6-2;DGAT1;SLC30A5;ARID5A;LIFR;LIG3;SLC30A1;VRK2;ATP1B1;RSBN1;RAB31;FRMD6;LMX1A;COL4A2;COL4A1;ROR1;RAD54L2;PPIA;DLX2;NOTCH1;UBR1;TRHDE;RASGRP1;CPLX1;FOXO1;ZFP36L2;IGSF21;PODXL;BAG1;TAC4;ANKRD10;BMF;PDZD8;SMAD1;ATP8B1;IDH1;PTCH1;HMGA1;DNAJC11;HMGA2;SMAD7;YRDC;PTPRE;NSFL1C;TMEM17;PROC;LSM6;GDNF;SP5;SP8;STT3B;LSM14A;EIF4G3;SDK2;MYD88;ITGB1;MUS81;B4GALT1;PCDHGB6;RNF14;FLT4;ATP2A3;SENP6;HIF1AN;AMH;POLH;BOK;KLF10;EMX2;PPP1R12A;EED;GLRX2;ARFGAP3;ETV4;TSN;DNAJC2;ARL4A;DDAH1;TBC1D5;ALDH1A2;HAND1;CRY1;ATG4B;GNB1L;MTFR1;DOCK1;RBM22;MCPH1;AGPAT5;NFAT5;ROCK1;ROCK2;RNF7;SEMA3F;PPM1E;DLL1;MALT1;GNA13;ABLIM2;SLC25A28;ARL13B;DNAJB6;ERICH1;CNR1;SPOCK2;BNIP2;SLIT2;LRIG2;CNNM3;SMARCE1;NTRK2;FOXJ2;CDC5L;NAP1L1;ZIC5;CFLAR;BAIAP2;USP29;MGAT4C;NFASC;FRAS1;TRIM39;TSPAN18;POLR3E;KLF9;STUB1;SPRY1;TAF5;KCNK1;ABCE1;PTPN3
EZH2 23942234 ChIP-Seq MYOBLASTS AND MYOTUBES Mouse	1.89394	38.7836	1.27828e-09	7.12815e-09	2.13179e-28	2.25345	0.0115368	1.69863	TRIO;VIPR2;FHOD1;PRDM6;TRIL;DGKA;SOX2;PREX1;FBRSL1;PLXNC1;SBF1;NKX2-6;KDM2A;UNC5A;DGAT1;KCNK12;CTNNBIP1;FNDC3B;KCNK15;SCRIB;MITF;LIFR;TEX2;OVOL1;OVOL2;SLC9A5;PRKAR1B;COL4A2;HHIPL1;SQSTM1;CCNO;HOXB6;RTN1;SLC1A2;RASGRP2;SUPT6H;LTBP1;TTBK1;PHF21B;ARHGAP22;FAM83H;THPO;DHX37;TNRC18;RAB11FIP3;N4BP1;WNT3;PRPH;BCL11A;WNT3A;SNAI3;ABCA4;DCLK2;NFATC2;SYNJ2;TRERF1;MED13L;BMP3;PROC;EFNA2;LPAR5;COL5A1;LHX1;LHX5;SIM2;DDR1;PTPRU;PPP1R13B;GPAA1;ARPC1B;SLC7A14;PTPRJ;MED16;SYNE1;C8G;CRTAC1;TOP1MT;RRP12;AMH;KLF10;DUSP5;SLC32A1;GRID1;FOXL2;NRG2;CBFA2T3;PAX2;GAK;NCOR2;ACTA1;TET3;VWA2;DOCK1;THOP1;SHANK1;TNXB;KCNA2;DOT1L;ASAP1;DENND3;ASCL1;NCLN;MTA1;ABLIM2;CHRAC1;GBX2;GPC1;E2F3;CTNNA3;NCAM2;HES3;FOXB1;TCF7L2;SKOR1;PNPLA7;WNT7A;FBXL18;WWP2;LBX1;PER2;TNRC6C;NFASC;MYBBP1A;CD5;FAM171B;TAF5;LGR6;YPEL4
POU5F1 26923725 Chip-Seq MESODERM Mouse	2.30069	47.0742	1.29995e-09	7.12815e-09	1.87662e-16	2.28551	0.0152495	1.94498	USP6NL;SLC44A5;NRP2;CD83;THRB;SH2D4A;RPLP1;LECT2;CHD7;SOX2;SYNPR;PMEPA1;SOX9;FNBP4;TECTB;ST6GAL1;PPP1R12A;DGAT1;DSCAM;UBE2E3;HGF;HPCAL1;TET2;TIMM22;PRKAB1;ARFGAP1;TSN;ARMC1;TPST2;RNF144B;ZEB2;MAF;MYCN;CDH11;ROR1;RAPGEF6;MCPH1;GTF3C1;OCA2;NFAT5;TMEM161B;MTMR3;HAAO;NTM;ADCY2;SEMA3F;ASCL1;THBS2;THSD4;PHF21B;FGD5;EP400;NAA25;MAP2K7;CSMD1;OPCML;PTPRN2;COL24A1;AUTS2;MGMT;MTX2;WSCD2;TMEM120A;NTRK3;NR2F1;OSGIN1;KCNJ16;ZIC4;TECRL;FBXL14;PBX1;MED13L;SH3RF3;TTC8;CXCL12;SP5;LHX5;MON1B;FOXA2
TEAD4 26923725 Chip-Seq HEMANGIOBLAST Mouse	2.30069	47.0742	1.29995e-09	7.12815e-09	1.87662e-16	2.28551	0.0152495	1.94498	USP6NL;SLC44A5;NRP2;CD83;THRB;SH2D4A;RPLP1;LECT2;CHD7;SOX2;SYNPR;PMEPA1;SOX9;FNBP4;TECTB;ST6GAL1;PPP1R12A;DGAT1;DSCAM;UBE2E3;HGF;HPCAL1;TET2;TIMM22;PRKAB1;ARFGAP1;TSN;ARMC1;TPST2;RNF144B;ZEB2;MAF;MYCN;CDH11;ROR1;RAPGEF6;MCPH1;GTF3C1;OCA2;NFAT5;TMEM161B;MTMR3;HAAO;NTM;ADCY2;SEMA3F;ASCL1;THBS2;THSD4;PHF21B;FGD5;EP400;NAA25;MAP2K7;CSMD1;OPCML;PTPRN2;COL24A1;AUTS2;MGMT;MTX2;WSCD2;TMEM120A;NTRK3;NR2F1;OSGIN1;KCNJ16;ZIC4;TECRL;FBXL14;PBX1;MED13L;SH3RF3;TTC8;CXCL12;SP5;LHX5;MON1B;FOXA2
NR3C1 23031785 ChIP-Seq PC12 Mouse	1.92506	39.3867	1.30117e-09	7.12815e-09	7.65624e-22	2.0689	8.91524e-06	2.47995	SMARCAL1;SH3GL3;CD83;MYT1L;NDUFA12;TOMM20;CDH6;PREX1;EFEMP1;DPYSL3;PLCE1;LZTS1;MAP3K7;TLE3;MREG;UNC5B;LIMCH1;SLC30A5;DIO2;EBF3;CLPX;SND1;FNDC7;DKK3;OLFM1;POR;DDIT4;CD300E;BLK;SDC4;MYCBP2;MGST2;TWIST1;GATA3;TRHDE;PCDH17;PIK3R5;TRPM2;CHST11;INPP5F;PODXL;MAP7;BOD1;TMEM132B;ABCA4;NFATC2;EIF2AK4;TRAPPC9;LRP1B;NFKBIA;SLC2A9;PEX5L;ZFAT;REEP3;ID2;MYO5B;PDE3A;ID3;NMUR2;FAT3;LAT;SDK2;MON1B;ALK;PRR5;RERE;KCNK9;PCSK9;N4BP2L1;RAB22A;FARS2;MED10;MCF2L;TEAD1;ANKRD6;DUSP5;CDADC1;NRG2;URB1;GMIP;YWHAZ;DCN;ZEB2;HAND1;CHST1;RAPGEF5;ST6GALNAC3;SHANK2;PPP1R15B;DDC;SGMS1;ODC1;AKR1D1;ASAP1;ASCL1;EXTL1;TAF1B;SLITRK1;CTNNA1;PTK2B;E2F3;SLIT2;CHGA;CYB5A;PTPN1;RWDD3;MAP3K1;MYO16;TBX3;DCBLD2;NELL1;NFASC;TTC8;CDKN2AIPNL;MAB21L1;TSPAN18;KLF9;POLR3E;FILIP1;FMOD;YPEL5;SSBP3
RACK7 27058665 Chip-Seq MCF-7 Human	1.59385	32.4862	1.4064e-09	7.64918e-09	5.8073e-19	1.58259	0.031681	1.38178	KLHDC7A;WDR89;HS6ST1;CISD3;PREX1;ZMIZ1;RCC1;FBXO6;SAMD11;UNC5B;PRKCE;HPCAL1;KCNK15;OVOL1;TMEM80;EML3;WDR81;CCNY;RFX7;DDIT4;SIK3;SIK1;AURKAIP1;PFN3;PRR13;SDC4;EPB41;CTBP1;SDC3;MGST2;MED12L;CYB5R3;SEC14L5;SPTBN2;JUN;JAG1;FOXF1;INSR;NR2F1;OSGIN1;CDC7;PAFAH2;MED13L;NFATC4;COL1A1;LPAR5;MYO5B;HNRNPF;ZFAT;ID2;ID3;NRP1;COL18A1;PTPRU;GMEB2;GRIK3;TMEM51;PCSK9;N4BP2L1;PTPRJ;HOXC11;MED18;C1QTNF8;ADAMTSL4;ZMYM5;ANKRD2;DUSP4;ZCCHC24;CCT3;BRD3;TUBB;ANO9;RGMB;NCOR2;GPRC5B;AEBP2;MMP15;CEACAM6;PACS1;ITPKA;UFC1;PLIN3;ARHGEF2;SMTNL2;PTMA;PLIN5;ZNF593;SGMS1;GSTP1;CRIP2;ASCL1;COX5A;SERTAD3;PDF;EXTL1;RXRA;HAS3;MPZL1;PAK4;FARP2;SVIL;BIK;MGMT;PEX10;UBE2G1;DEF8;SKI;PER2;KBTBD6;KRT15;HDGF;AGRN;RTKN2;CMIP;IGF1R;SYDE2;CCND1;CFL1;NEK2;LZTS2;MAP2K3;TLE3;USP7;RNF44;TPM4;PUS1;ATP1B1;TEX2;TPST2;LOX;ILVBL;PRTN3;CARD14;LCN8;NOTCH1;MAZ;CREM;RHOBTB3;RASGRP2;FOXO1;GLIS2;PHF21B;TMEM121;ARHGAP22;MAN2A2;UBC;BAG1;EIF4EBP2;BMF;PDZD8;TFAP2A;UBE2F;ZFHX3;GGT6;GOT1;ANKRD24;PHF12;DNAJC11;FBXO34;NMRAL1;SSH1;SMAD7;CXCL12;TMEM17;PROC;ATG16L2;GDNF;REEP3;PI4KB;STT3B;GRSF1;EIF4G3;ZNF771;THRB;ATP2A3;ADAR;ARHGEF10L;TCIRG1;UBTF;ZNF646;ARHGEF11;CR2;TRIM63;ARHGEF19;NAV1;NRG2;KSR2;GLRX2;CKAP4;VCAN;ELF3;VGF;TRAF3;CATSPERG;DOCK1;COLEC12;PPP1R15B;HDAC1;RGS16;TGFBRAP1;DENND3;HSD17B12;PPM1K;MAT2B;AMBRA1;MFF;PPM1E;MLLT6;HDAC7;GNA13;MTA1;SLC25A28;ZNF629;EPS8L2;LRIG2;CNNM3;CACNG4;CHGA;TCF7L2;MARCKSL1;PCDH7;ZIC4;FBXL16;BAIAP2;FBXL14;MAPK15;TBX3;TSPAN14;P2RX4;MYO15B;KLF9;SPRY1;VIM;KCNK1;SMAP2;LPIN2
NANOG 18692474 ChIP-Seq MESCs Mouse	1.5239	31.0204	1.44387e-09	7.74372e-09	1.59612e-20	1.53488	6.51925e-06	1.86399	USP6NL;SMARCAL1;IFITM1;HHIP;RAX;EHMT1;KLHDC7A;HS6ST1;BACH2;SOX2;PSMD7;PLCE1;CYP1B1;MYOZ3;CPNE2;GNAT1;TNS3;IER2;PKNOX2;CALN1;EPHB3;DDX17;SRRM2;CCBE1;PRKCI;ST6GAL1;CSNK2A1;UNC5B;FNDC3B;EBF3;MYO7A;PDYN;FNDC7;OVOL2;DYNC1LI1;SFRP1;MTHFD1;DDIT4;XRN2;TRIM13;HOXB6;PRR13;MTMR3;SDC4;AIRE;TSHZ2;GATA3;PRDM10;PIK3R5;TRPM1;GSE1;JAG1;XRCC5;BCL11A;SNAI3;FN1;IGF1;TRERF1;PBX1;SLC6A6;ID2;ID3;SCN2B;DDR1;ITK;NRP2;PTPRS;GBE1;GRIK3;SNX13;TMEM51;PRPF19;CLYBL;ROBO1;ZMYM1;NHSL1;CRTAC1;ADAMTSL4;ARIH2;CCR7;TNFAIP8L2;TEAD1;ANKRD6;VKORC1;ZYG11B;PRMT8;PARP1;MME;PRMT3;COMMD3;RGMB;SIRT1;NCOR2;MN1;GPRC5B;AEBP2;PACS1;CDC42EP4;PXDN;RAPGEF5;SLC29A1;MDFI;SF3B5;AHCY;GSTP1;ANKRD55;KCNA2;CXCR4;ASCL1;TRAK1;COX5A;GNAI2;RXRA;GBX2;HSF2;NPY;HAS3;LY6G6C;ATP6V1G3;PAIP2;PAK4;FOXB1;MOCOS;DAB2IP;KRT12;POU4F3;SH3RF2;KRT17;CACHD1;HDGF;YPEL5;YPEL4;LGR4;SPC24;FOXA2;OTUD4;FGF5;CDH6;FGF6;BASP1;SESN2;NFATC2IP;SMARCAD1;LZTS2;PDE8B;MAP3K7;NUDT13;TECTA;KIRREL3;TLE3;SEMA6C;SNRPN;NKX6-2;TPM4;DSCAM;LMO4;LMO3;ZBTB32;VRK1;SLC30A1;FRMD4B;CDYL;ATP1B1;TEX2;MYT1;TUBA4A;MYCN;DMTF1;ZFP42;PPIF;UBE2V2;ROR1;PPIA;MAD1L1;LY6E;IFNAR1;ANKRD17;NDRG4;NOTCH1;ANKRD11;ITPR1;FHIT;RASGRP1;SUPT6H;LTBP1;CPLX1;ZFP36L2;DPP6;MOBP;PODXL;ZMAT5;BAG1;ABL1;TAC4;ANKRD10;BMF;VILL;SLC38A4;SYT3;ZFHX2;SLC37A1;TNK2;PTCH1;ASNS;SYNJ2;EVX2;FBXO31;SMAD7;NFKBIA;PTPRE;AMACR;REEP3;TBXAS1;TCF4;GRSF1;EIF4G3;FGF10;MDM1;RERE;FLT1;B4GALT1;WDR1;MEGF11;CHD7;ARHGEF10L;AFF1;PIK3C2B;CAPZB;MCF2L;ARHGEF10;KLF12;EED;TNFRSF19;NAV1;GLRX2;TNFRSF1B;ARFGAP3;ETV4;COASY;DPPA4;ALDH1A2;LTA;CDH13;BCAT1;CAMK1G;ITGA9;HDAC4;PPP1R15B;NFAT5;DDC;HLF;HDAC1;RGS16;LEF1;PPM1K;SEMA3F;THBS2;PPM1E;DLL1;THSD4;MLLT6;AGPAT4;GNA13;GNA14;DNAJB6;CHSY1;SLIT2;HES3;NTRK2;TCF7L2;KCNJ6;SEMA4B;KCNIP4;KCNJ16;ZIC4;ATP2B2;ZIC5;DEK;CFLAR;FBXL13;BAIAP2;TBX3;MGAT4C;NELL1;NFASC;TEC;RAB15;KLF9;TRIM36;QRICH1;VIM;KCNK1
TCF4 22108803 ChIP-Seq LS180 Human	1.60827	32.4432	1.73418e-09	9.23267e-09	1.36674e-22	1.67936	0.00102867	1.67798	USP6NL;LPGAT1;SLC46A2;GLDC;SYNPR;HERC1;RPS6KA2;NAMPT;SOX9;NCKAP5;TNS3;IER2;CALN1;CCBE1;ST6GAL1;COG6;UNC5B;PRKCE;GLCE;PTOV1;MYO7A;DICER1;DEPDC1B;MTHFD1;OPTC;KCNQ1;PRKCQ;CCNO;TPH1;COL13A1;PDE1C;TSHZ2;LPAR1;MGST1;FXR1;TRPM1;ZNF703;HIVEP1;TNRC18;INSR;ABCA4;LRRN4;NFATC2;RASSF8;PBX1;MANF;CYLD;RPL27A;ID4;ITM2C;SPAG16;DAZAP2;FAF1;CETN3;OTUD7A;SIPA1L2;AP2A2;CLYBL;RPTOR;ZNF808;CRTAC1;MED10;ZMYM5;TEAD1;CTSB;DUSP4;NCOA2;RIPK4;SSR3;PRMT3;RGMB;SUPT3H;NR5A1;RNF144B;TMEFF2;TMEM33;MATN1;CLDN18;FAM20C;ARHGEF7;LRRC3B;ERGIC2;GRAMD1B;WDR25;SP100;AKR1D1;CRIP2;AOAH;CUX1;PERP;HAS3;CTNNA1;ATP6V1G3;ZNF462;CDKN2B;MOCOS;KRT12;LBX1;VAX2;TTC8;SPC24;SLC28A3;FHOD3;ZNF330;GALNT13;UBP1;NR3C1;CDH9;PTTG2;KIF5B;PHYHD1;CAPN3;FAM3C;STK32B;RAB2A;MREG;VRK1;LIFR;FRMD4B;DISP1;OLFM1;ZNF91;MAF;SCN8A;ZFP42;STAMBP;ERG;DLX1;DLX2;CREM;GMPS;ARL1;TNFRSF11B;CPLX2;ZFP36L2;PHF21B;FAM83H;PACSIN2;SRGAP1;PDZD8;KLHL29;ZFHX3;WSCD2;PTCH1;HMGA2;OPN5;ARHGAP32;TMEM17;LSM6;COL5A1;ATG16L2;GDNF;TBXAS1;NF1;TCF4;STT3B;MDM1;RERE;ALK;WDR1;SH2D4A;ADAR;TCIRG1;TNFSF13B;UNC80;CAPZB;LRRTM4;MCF2L;TMEM108;ACTR2;TRPC6;GRID1;DIS3;TGFBR2;ARL4A;VCAN;IRF4;RASA1;ATG4B;GNB1L;SHANK2;CAMK1G;ITGA9;HLF;ROCK1;ROCK2;CDNF;LEF1;RNF7;SEMA3F;MFF;AGPAT3;THSD4;GNA13;NCLN;SLC25A28;ERICH1;TAF1B;SLITRK1;SLITRK5;VHL;LRIG2;CACNG3;MUC6;GALNT7;SMARCE1;TCF7L2;KCNJ6;KCNIP1;EYA4;KCNIP4;KCNJ16;LYSMD4;ZIC5;MAPK10;TSPAN14;KLF6;FMNL2;BRMS1L;ALOX5AP;VPS45;ZNF611;FAM98A;ALDH8A1
PPARG 20176806 ChIP-Seq 3T3-L1 Mouse	1.64901	32.8782	2.19267e-09	1.1592e-08	4.63973e-31	1.92372	0.0472067	1.37848	APP;PGAP1;COL12A1;AQP1;PSMD7;MPRIP;HERC1;ZMIZ1;NAMPT;ARL10;GABARAPL1;COG6;LIMCH1;KCNK12;KCNK15;ANK3;OPTC;RFX7;PPA1;CDC37;SIK3;FLYWCH2;SIK1;TSHZ3;MGST1;TWIST2;DGUOK;TRPM2;CHST11;PCBP1;MYL10;HOXC8;N4BP1;NTSR2;JAG1;CDC7;IGF1;GP5;PBX1;MSRA;SLC6A6;LPAR5;ZFAT;HNRNPF;ID4;DUS1L;PLCH2;CPEB4;PCSK1;PHF2;NRP2;KCNC2;SLC7A14;PRKAG2;PARP1;RIPK2;ANXA3;HSBP1;NCOR2;TMEFF2;ZEB2;AEBP2;PXDN;TET3;EXOC4;CHST1;PABPC1;SLC29A1;MATN2;OCA2;SGMS1;ANKRD55;HAAO;AKR1D1;TRAK1;SNX29;HSD17B2;ANO10;SVIL;MTX2;DAB2IP;WWP2;SULF1;LBX1;POU4F1;MPP7;TMEM154;SMOC2;NFIA;PKN1;YPEL5;LGR4;SH3GL3;RTKN2;UBE3A;TSEN2;NR3C1;TOMM20;EFEMP1;KIF5C;FADS1;MAGI1;SH3GLB2;TLE3;DGAT1;CD93;LMO4;ARID5A;FRMD4B;TEX2;MAF;COL4A2;COL4A1;ROR1;SQSTM1;LY6E;DLX2;ITPR1;ARHGAP19;ATXN1;PSAP;TAC4;SLC38A4;SMAD2;SLC37A1;ATP8B1;TMEM120A;HMGA1;ASNS;SLC4A11;TRPV1;SSH1;COL5A1;REEP3;NFE2L3;SP5;TCF4;LHX5;FGF10;PRR5;ALK;SH2D4A;SPO11;TREH;ATP2A2;ADAR;CHD4;PIK3C2B;CALB2;UBTF;KLF10;EGFL7;KLF12;PLEKHG2;YWHAZ;PTBP2;TGFBR2;ATRN;ARL4A;COL6A1;IRF8;CDH13;LCP1;BCAT1;DOCK1;CAMK1G;RBM22;MCPH1;NUFIP1;LRTM1;LEF1;PARN;DENND3;MFF;THBS1;MALT1;AGPAT4;GNA14;TAF1B;CNR1;NRIP1;E2F3;LRIG2;CACNG3;JAZF1;GALNT7;PTPN1;TCF7L2;EYA4;CDC5L;DEK;BAIAP2;FBXL14;KLF6;FMNL2;KLF9;KCNK1;CPVL;FAM50B
PPARG 20887899 ChIP-Seq 3T3-L1 Mouse	1.45857	28.6982	2.85122e-09	1.49689e-08	1.05817e-29	1.60192	0.0319442	1.30272	SMARCAL1;LPGAT1;SLC46A2;MAML2;MYT1L;COL12A1;KLHDC7A;GHITM;WDR89;MYLK;ZC3H12D;SOX2;ALCAM;CNST;MPRIP;ZMIZ1;NAMPT;PLCE1;CYP1B1;FAM53A;TRIM27;TNS3;PROK1;IER2;FNBP4;CCBE1;PRKCI;GABARAPL1;PRKCE;FNDC3B;MED8;KCNK15;WDR75;ZFYVE21;ANK3;FNDC7;CLPX;DKK3;CHIT1;DYNC1LI1;POR;PPA1;CD109;DDIT4;SIK3;AURKAIP1;VPS25;MMADHC;PRR13;MTMR3;TTYH2;AIRE;TWIST2;TWIST1;ARPP19;CYB5R3;RRAS;CHST11;PCBP1;HIVEP1;GSE1;MYL10;PLCG1;HOXC8;N4BP1;NTSR2;JUN;JAG1;INSR;LRRN4;RASSF8;NFATC1;CDC7;IGF1;PBX1;PAFAH2;MED13L;ACER2;SLC6A6;ID4;ID3;FAT3;GTF2IRD1;FAT4;GAPT;NRP1;RDH8;KCNC2;SLC7A14;PRKAG2;N4BP2L1;PTPRK;SIPA1L2;WDR43;OSBPL10;ROBO1;MECOM;SLC22A16;GLIPR2;CCR7;CTSB;DUSP4;CCT3;DUSP5;ZYG11B;WDR36;MME;RIPK2;ANXA3;SSR3;RRAS2;COMMD3;PAX3;TIMM22;RGMB;SORCS2;SUPT3H;GAK;NCOR2;MC3R;RNF144B;MN1;ZEB2;GPRC5B;AEBP2;CDC42EP4;PXDN;PITPNM2;EXOC4;WAC;ANGPTL2;HCLS1;FAM20C;PTMA;PLIN5;MATN2;GRAMD1B;WDR25;NBAS;SGMS1;HAAO;DOT1L;AKR1D1;NOL8;CRYBA4;FIGN;SNX30;TRAK1;CPN2;STX11;SNX29;MGAT1;ATP6V1G3;PAIP2;GIT2;SVIL;CDKN2B;MAP3K1;MTX2;TMEM176A;DAB2IP;PEX10;ADAM30;MPP7;TTLL5;HDGF;B9D1;YPEL5;FMOD;LGR4;BRDT;N6AMT1;GALNT13;NDUFA10;RTKN2;UBP1;TSEN2;METRNL;TOMM20;SYDE2;EFEMP1;KIF5C;SCMH1;SESN2;CAPN3;NEK2;MAP3K8;LZTS2;PHLDA1;FADS1;MAGI1;TECTB;TLE3;SH3GLB2;TPM4;CD93;RPS7;LMO4;ZBTB38;SHISA4;VRK1;FRMD4B;VRK2;RSBN1;EDAR;BSCL2;TANC1;RAB31;MAF;FRMD6;COL4A2;TMEM138;ILVBL;HHIPL1;CD300E;ROR1;STAMBP;CARS2;SQSTM1;MAD1L1;LY6E;IFNAR1;ANKRD17;DLX2;ANKRD11;CREM;GMPS;ITPR1;FOXO1;ACACA;ZFP36L2;ATXN1;DPP9;GRK6;ZMAT5;UBC;PSAP;ABL1;ATP6V1H;BMF;KIF3C;SLC38A4;UBE2F;ANKRD28;SMAD2;TIA1;ZFHX3;GOT1;ANKRD24;ATP8B1;PHF12;DNAJC11;ASNS;SYNJ2;TRPV1;SSH1;COPS4;GRHPR;NSFL1C;CXCL12;LSM6;COL5A1;REEP3;TBXAS1;TCF4;LSM14A;PLEKHM3;FGF10;PRR5;B4GALT1;WDR1;SH2D4A;PIK3CG;AFF1;TNFSF13B;SYNE1;PIK3C2B;MCF2L;PMEPA1;WDR7;RBM33;UNC45A;ARHGEF10;EGFL7;VPS13D;NAV1;TNFRSF1B;YWHAZ;PTBP2;ACTA1;ALDH1A3;DDAH1;VGF;IFNG;IRF4;ALDH1A2;CDH11;COL6A1;SAG;CDH13;CAMK1G;MCPH1;HDAC4;NFAT5;ROCK2;RGS16;LEF1;WIZ;ASAP1;RNF7;HSD17B12;SPG7;THBS2;THBS1;TOB1;MALT1;AGPAT3;JAKMIP3;AGPAT4;GNA14;CAND1;DNAJB6;TAF1B;TRA2B;NRIP1;TYW1;NAA25;PTK2B;E2F3;D2HGDH;LRIG2;CDIPT;JAZF1;TCF7L2;PTPN1;RWDD3;FEM1A;PCDH7;MBOAT1;FOXJ2;CDC5L;FBXL18;CFLAR;FBXL14;USP29;CLCN7;KLF6;FMNL2;POLR3B;MAB21L1;KLF9;ALOX5AP;VIM;FAM98A;CPVL;SSBP3;FAM50B
STAT3 20064451 ChIP-Seq CD4+T Mouse	1.81468	34.5646	5.34444e-09	2.76721e-08	5.6324e-20	1.90998	0.00511812	1.76388	CD83;TRIO;NR3C1;WDR89;METRNL;BACH2;ZC3H12D;ALCAM;HERC1;KIF5B;KPNA4;MAP3K8;PLXNC1;PAQR8;CCBE1;TLE3;SLC6A19;DGAT1;FBXW7;ZBTB38;GLCE;HGF;ARID5A;CDYL;TPST2;CHIT1;FRMD6;MAF;DDIT4;SERPING1;PRKCQ;FKBP9;LY6E;IFNAR1;ANKRD17;RASGRP1;TRPM1;CHST11;PCBP1;STC2;GRK6;GSE1;KIF3C;PAG1;B4GALNT4;SLAMF1;JUN;UBE2H;ZFHX3;WSCD2;OSGIN1;PBX1;PTK2;CYLD;LRCH1;ID2;STT3B;MDM1;ITGB1;PCSK1;PTPRS;SH2D4A;CLTC;SIPA1L2;ZCCHC14;SPN;AKAP13;ADAMTSL4;CCR7;FFAR2;RNF152;DUSP4;IL10;KLF10;DUSP5;PPP1R12A;EED;VPS13D;RRAS2;PRSS16;TRAF1;YWHAZ;TGFBR1;AEBP2;IFNG;TBC1D5;PACS1;RASA1;AGPS;LTA;IRF8;EXOC3;HCLS1;LCP2;PABPC1;LRRC3B;RAPGEF5;RAPGEF6;PTMA;HDAC4;HAAO;KCNA2;AKR1D1;CXCR4;THBS1;MALT1;MLLT6;SLC25A28;ARL13B;GNA11;BNIP2;IL12RB1;ATP6V1G3;JAZF1;NTRK2;PTPN1;FOXB1;KCNJ6;CDKN2B;MAP3K1;GSX1;KCNIP1;IL10RA;GPR55;GATAD2A;TM9SF1;KLHL6;CD5;IL2RB;ALOX5AP;PDCD4;TAF5;VIM;SSBP3
CTCF 27219007 Chip-Seq Bcells Human	1.56864	29.245	8.00188e-09	4.06002e-08	1.25623e-14	1.49613	4.14742e-07	2.14385	CPNE8;IFITM1;LPGAT1;CISD3;SOX2;FBXO6;MYOZ3;SOX9;PROK1;SAMD11;SCRIB;PDYN;TMEM80;DKK3;TCERG1L;OPTC;RFX7;DDIT4;PADI2;PRKCQ;SIK1;AURKAIP1;OBSL1;COL13A1;TSHZ3;EPB41;SDC3;TRPM1;GRIN2A;CYB5R3;INPP5F;SEC14L5;PRDM16;MYL10;PLCG1;B4GALNT4;JUN;BCL11A;SNAI3;INSR;SETD1A;GDF2;TYSND1;CDC7;MRPL23;PAFAH2;DCLK1;NFATC4;CPEB1;VANGL2;CALY;MYO5B;TMCC2;PLCH2;ZNF135;DIRAS3;PTPRU;GRIK3;WFDC1;PCSK9;PYGM;PCSK7;AP2A2;KIF17;ZMYM1;CRTAC1;ADAMTSL4;ZMYM5;ANKRD2;APC2;ZCCHC24;ZHX2;PRMT8;CBFA2T3;PAX2;TMC2;AJAP1;NR5A1;MN1;CEACAM6;PACS1;MTF1;TNNT3;CLDN19;MATN1;CHST1;FAM32A;ARHGEF2;SMTNL2;PTMA;OCA2;ZNF593;SGMS1;GSTP1;KCNA5;COX5A;EXTL1;CAMK2N1;HAS3;TP53I11;SVIL;FOXB1;EGLN2;GPR55;NR1H3;SKI;CACHD1;HDGF;AGRN;LGR6;LGR4;FHOD3;RORC;IGF1R;FGF6;CDH4;SCMH1;CHP2;CAPN3;PLXNC1;STK32B;FADS1;TLE3;DSCAM;LMO4;CTNNBIP1;SHISA4;OBSCN;ROR1;RHCG;BRSK2;RTN1;NOTCH1;CREM;PSG11;RASGRP2;CACNA1H;ZFP36L2;GLIS2;IGSF22;MAN2A2;CAMTA1;NPHP4;VILL;PRPH;UBE2F;KCNF1;MUC16;GOT1;WNT3A;BDNF;GPR108;DNAJC11;TRPV1;GFAP;CLK2;SMAD7;LRCH1;CXCL12;TP53I3;LHX1;TMEM119;EIF4G3;MDM1;TUBA8;ZNF771;CPXM2;TREH;ATP2A3;CHD5;CHD4;SPN;CAPZB;PGM1;EMX2;KLF12;TRIM63;PLA2G12B;GRID1;ABCC8;VPS13D;ARHGEF19;NAV1;FOXL2;TNFRSF1B;SENP3;DMRTA2;DUSP23;ARL4A;ELF3;DDAH1;TRAF3;CDH11;CDH13;CAMK1G;C1R;TSGA10IP;NXN;USH1C;RBM4B;PTHLH;RASD2;GNA14;MTA1;ERICH1;LRIG2;HES3;ZNF621;MUC6;CHGA;TCF7L2;MARCKSL1;RWDD3;NTRK3;PDX1;ZIC5;FBXL14;BAIAP3;NFASC;MYO15A;PDCD4;CD248;STUB1;TAF5;VIM;KCNK1;SSBP3
POU5F1 18692474 ChIP-Seq MESCs Mouse	1.42684	26.527	8.43069e-09	4.24907e-08	7.65843e-23	1.48677	0.0176131	1.33437	SMARCAL1;IFITM1;HHIP;RAX;EHMT1;KLHDC7A;RPL8;HS6ST1;MYLK;SOX2;PSMD7;SOX1;RPS6KA2;RCC1;PLCE1;TRIM27;GNAT1;TNS3;IER2;CALN1;FNBP4;DDX17;PRKCI;ST6GAL1;CSNK2A1;UNC5B;ARRDC3;TINF2;FNDC3B;PTOV1;SCRIB;ANK2;EBF3;ANK3;PDYN;PRKAB1;ANK1;OVOL2;ARMC1;DYNC1LI1;SFRP1;CCNY;XRN1;PPA1;CD109;DDIT4;XRN2;TRIM13;VPS25;HOXB6;SDC4;TTYH2;TSHZ3;AIRE;TSHZ2;MTMR9;AARD;TRPM1;RRAS;PRDM16;DHX37;HIVEP1;GSE1;NKX2-4;B4GALNT4;JAG1;XRCC5;BCL11A;SNAI3;SETD1A;EAF1;FN1;NFATC2;TRERF1;PAFAH2;NFATC4;GNG13;SLC6A6;VANGL2;ID2;ID3;DUS1L;SCN2B;DAZAP2;PTPRS;GPAA1;CLTC;GRIK3;SNX13;TMEM51;PTPRJ;PRPF19;AP2A2;MED18;CLYBL;ZCCHC14;ZMYM1;NHSL1;CRTAC1;ARIH2;CCR7;AP3S2;ANKRD6;IL10;VKORC1;DUSP5;ZYG11B;PRMT8;PARP1;MME;PRMT3;SLC39A10;LRRC40;COMMD3;TMC5;RGMB;SUPT3H;PAX2;NCOR2;MC3R;UGDH;MN1;GPRC5B;AEBP2;PACS1;CLDN19;RAPGEF5;SLC29A1;PIGH;PCYOX1;SF3B5;AHCY;TRAK1;COX5A;GNAI2;FGD5;SERTAD3;EXTL1;RXRA;GBX2;CAMK2N1;GSC;HSF2;HAS3;RPS3;CTNNA3;LY6G6C;IL12RB1;ATP6V1G3;LDLR;AASDHPPT;MPZL1;FOXB1;ATAD2;MOCOS;DAB2IP;DKKL1;NR1H3;KRT12;UBE2G1;SULF1;GATAD2A;SH3RF2;MYBBP1A;NFIA;CACHD1;YPEL5;YPEL4;LGR4;SPC24;FOXA2;FHOD3;DGKB;DGKA;TOMM20;FGF5;CDH6;CCND1;CFL1;SESN2;NFATC2IP;SMARCAD1;NEK2;LZTS2;MAP3K7;MAGI1;MAP2K3;TLE3;SH3GLB2;SEMA6C;RNF44;SNRPN;NKX6-2;RPS7;DSCAM;ZBTB38;TSC2;VRK1;FRMD4B;CDYL;TEX2;MYT1;RSBN1;TUBA4A;BSCL2;MYCN;MAF;FRMD6;CACNB4;TEX9;STIM2;TMEM138;ILVBL;RPL7L1;ZFP42;ROR1;MAD1L1;LY6E;IFNAR1;DLX1;NDRG4;NOTCH1;DLX6;MAZ;SLC1A2;ITPR1;FHIT;RASGRP1;SUPT6H;CPLX1;GLIS2;TMEM121;ARHGAP22;IGSF21;ATXN1;MOBP;PODXL;ZMAT5;BAG1;ABL1;TAC4;ANKRD10;BMF;MAP2K7;SRGAP1;BPTF;SLC38A4;UBE2H;SYT3;TIA1;GCKR;ZFHX2;GGT6;SLC37A1;ANKRD24;BDNF;GPR108;IDH1;PHF12;TNK2;PTCH1;DNAJC11;SLC4A11;SMAD7;NFKBIA;YRDC;NSFL1C;EFNA2;REEP3;TBXAS1;ZFP64;NF1;SP8;TCF4;LHX5;GRSF1;EIF4G3;MDM1;MUS81;WDR1;CHD7;HMGB2;ATP2A3;CHD5;ARHGEF10L;CHD4;CALB2;HEBP2;CAPZB;MCF2L;HIF1AN;ARHGEF10;KLF12;PLEKHG2;EED;USP44;TNFRSF19;ARHGEF19;NAV1;GLRX2;TNFRSF1B;ETV4;YWHAZ;PTBP2;TAPBP;PCCA;ELF3;DPPA4;DDAH1;VGF;IRF3;DDAH2;ALDH1A2;CDH13;GNB1L;MTFR1;BCAT1;CAMK1G;ITGA9;PPP1R15B;NFAT5;DDC;ROCK2;HDAC1;NXN;RGS16;LEF1;TGFBRAP1;PARN;MTIF2;MAT2B;THBS2;PPM1E;DLL1;AGPAT3;MLLT6;ADD2;AGPAT4;POLD3;GNA13;DNAJB6;NRIP1;PTK2B;BNIP2;HES3;CDIPT;CNNM3;NTRK2;TCF7L2;KCNJ6;AMFR;SEMA4B;PRRX2;FOXJ2;FBXL18;KCNJ16;ATP2B2;ZIC5;CFLAR;FBXL13;BAIAP2;FBXL14;MAPK15;TBX3;TNRC6C;MGAT4C;TSPAN14;KLF6;TEC;ERCC2;KLF9;TRIM36;ALDH16A1;BUD13;SPRY1;TAF5;KCNK1;SSBP3;MYO1G;PTPN3
JUN 21703547 ChIP-Seq K562 Human	1.64862	29.6818	1.51683e-08	7.49492e-08	1.18346e-16	1.64262	0.00164675	1.73581	FHOD3;CPNE8;PGAP1;GALNT13;MYT1L;COL12A1;ADARB2;CLDN1;CDH9;NUBP1;CMIP;MYLK;AQP1;CDH6;FGF5;CCND1;BASP1;DPYSL3;NARS2;CYP1B1;TRIM27;TBC1D22A;CALN1;MAP2K3;WSB1;DSCAM;FBXW7;SLC30A5;PRKCE;HPCAL1;PRKCA;SND1;RUFY1;OXA1L;DEPDC1B;MAF;RAB31;COL4A2;LOX;COL4A1;CD109;TRIM13;MAL;SQSTM1;ALG10B;MAD1L1;ZNF311;TNFRSF11B;GATA3;APCDD1;CPLX1;LTBP1;PCDH17;GRIN2A;TPO;SCFD1;PODXL;GSG1L;ANKRD10;DRD1;ZNF267;UBE2F;KCNF1;TFAP2B;GOT1;AUTS2;ATP8B1;PLK2;TMEM132B;FBXO31;BMP3;ID2;ID4;SP8;TCF4;DHX29;MON1B;CPEB4;TUBA8;ALK;PHF2;LRGUK;KCNK9;GRIK5;FAF1;PTPRM;GLI3;TNFSF13B;ROBO1;ZCCHC14;SENP6;AKAP13;TRIM9;LBH;CCR7;WDR7;RBM33;NBPF4;DUSP5;ACTR2;GPR37;PPP1R12A;RIPK2;PDE4D;USP44;SSR3;SLC39A10;FOXL2;SORCS2;GAK;TMEFF2;VGF;TBC1D5;AGPS;PXDN;EXOC4;CLDN18;ERGIC2;L3MBTL4;DOCK1;ZP4;GTF3C1;COLEC12;OCA2;ROCK1;GSTP1;ODC1;KCNA5;ADCY2;MTIF2;MALT1;PTHLH;ABLIM2;SLITRK1;NPY;NTF3;HSD17B2;GNA12;TYW1;SLITRK5;E2F3;SLIT2;CTNNA2;NCAM2;CACNG4;SLC25A24;SMARCE1;ZNF462;NTRK2;KCNJ6;KCNIP1;IRX6;MTX2;NTRK3;RFTN1;MOCOS;PCGF3;KCNIP4;ADAM30;DEK;FBXL14;TPCN2;POU4F3;TMEM154;GZMK;MAPK10;TEC;FMNL2;BUD13;ZNF337;FAM98A;YPEL5;ALDH8A1;FAM50B;SLC28A3;METAP2
NANOG 18692474 ChIP-Seq MEFs Mouse	1.57265	28.2246	1.6056e-08	7.88205e-08	4.98412e-15	1.52301	0.000297727	1.77624	SMARCAL1;IFITM1;HHIP;RAX;EHMT1;HS6ST1;BACH2;SOX2;PSMD7;CYP1B1;PLCE1;GNAT1;IER2;EPHB3;DDX17;SRRM2;ST6GAL1;PRKCI;CSNK2A1;FNDC3B;EBF3;MYO7A;PDYN;SFRP1;DDIT4;XRN2;TRIM13;HOXB6;PRR13;MTMR3;SDC4;AIRE;GATA3;TRPM1;JAG1;XRCC5;BCL11A;SNAI3;FN1;IGF1;PBX1;SLC6A6;ID2;ID3;SCN2B;DDR1;ITK;NRP2;PTPRS;GBE1;GRIK3;PRPF19;CLYBL;ROBO1;ZMYM1;CRTAC1;ARIH2;CCR7;TNFAIP8L2;TEAD1;VKORC1;MME;PARP1;PRMT3;COMMD3;RGMB;NCOR2;GPRC5B;AEBP2;CDC42EP4;PXDN;SLC29A1;MDFI;SF3B5;GSTP1;ANKRD55;KCNA2;CXCR4;ASCL1;TRAK1;COX5A;GNAI2;RXRA;GBX2;HSF2;HAS3;LY6G6C;PAIP2;PAK4;FOXB1;MOCOS;DAB2IP;POU4F3;KRT17;HDGF;SPC24;FOXA2;OTUD4;CDH6;FGF5;FGF6;BASP1;NFATC2IP;SMARCAD1;MAP3K7;NUDT13;TECTA;KIRREL3;SEMA6C;TLE3;NKX6-2;SNRPN;DSCAM;LMO4;ZBTB32;SLC30A1;VRK1;CDYL;TEX2;ATP1B1;MYT1;TUBA4A;MYCN;DMTF1;ZFP42;UBE2V2;ROR1;MAD1L1;LY6E;IFNAR1;NOTCH1;ANKRD11;ITPR1;FHIT;RASGRP1;SUPT6H;CPLX1;ZFP36L2;DPP6;MOBP;PODXL;BAG1;ZMAT5;ABL1;VILL;SLC38A4;SYT3;TNK2;PTCH1;ASNS;EVX2;SYNJ2;FBXO31;SMAD7;NFKBIA;PTPRE;AMACR;REEP3;TBXAS1;TCF4;MDM1;FGF10;RERE;FLT1;B4GALT1;WDR1;ARHGEF10L;AFF1;CAPZB;MCF2L;KLF12;EED;TNFRSF19;GLRX2;ARFGAP3;TNFRSF1B;ETV4;COASY;DPPA4;ALDH1A2;LTA;CDH13;BCAT1;NFAT5;DDC;RGS16;LEF1;SEMA3F;THBS2;DLL1;AGPAT4;GNA13;GNA14;DNAJB6;SLIT2;HES3;NTRK2;TCF7L2;KCNJ6;SEMA4B;KCNIP4;KCNJ16;ATP2B2;ZIC4;ZIC5;CFLAR;TBX3;MGAT4C;TEC;KLF9;TRIM36;QRICH1;VIM;KCNK1
SETDB1 19884257 ChIP-Seq MESCs Mouse	1.54942	27.3951	2.09546e-08	1.00902e-07	7.46378e-25	1.71129	0.0212523	1.42445	SLC46A2;GLDC;RAX;ABAT;GHITM;HS6ST1;SOX2;SOX1;ZMIZ1;GNAT1;SOX9;TNS3;IER2;SRRM2;SLC6A19;KCNK12;ARMC9;FNDC3B;KCNK15;WDR75;EBF3;PDYN;DKK3;ARMC1;POR;CCNY;RFX7;CDC37;XRN2;HOXB6;TMEM161B;AIRE;SDC3;ARPP19;TRPM2;CYB5R3;INPP5A;STC2;RRS1;GSE1;TNRC18;HOXC8;CCR1;XRCC5;BCL11A;DCLK2;PTK2;NFATC4;COL1A1;IL22RA1;MYO5B;ID2;GTF2IRD1;GAPT;ITM2C;SLC44A5;COL18A1;PTPRS;CETN3;WFDC1;HOXC11;KIF17;AKAP10;NHSL1;PCLO;SLC22A16;GLIPR2;ANKRD6;TMC1;BRD3;ZYG11B;WDR36;TCF15;SLC39A10;PAX3;TERF1;SIRT1;SUPT3H;PAX2;GPRC5B;MTF1;ARHGEF3;SLC29A1;CHST2;GSTP1;ODC1;AKR1D1;KCNA5;TRAK1;CPN2;SNX29;PROKR2;ANO10;ATP6V1G3;AASDHPPT;SVIL;MAP3K1;PCDHB14;DEF8;FILIP1;AGRN;PTF1A;FOXA2;BRDT;RTL1;STEAP4;PRDM6;NCF4;RTKN2;NR3C1;CLU;GALNT10;IGF1R;CLGN;FGF5;CDH4;KIF5B;MAP3K8;PLXNC1;LZTS1;SH3GL1;RAB2A;KIRREL3;CEP135;SNRPN;LMO4;MITF;FRMD4B;TEX2;THOC7;OXA1L;RAB31;COL4A1;RPL7L1;LY6E;DLX1;DLX6;SLC38A10;TMEM121;ARHGAP22;STRA8;ATXN1;GRK6;PSAP;NLRP3;TAC4;ANKRD10;NPHP4;SRGAP1;BPTF;ANKRD28;TIA1;ZFHX3;SLC37A1;HMGA1;DNAJC11;HMGA2;EVX2;MCC;GFAP;NFKBIA;GRHPR;NSFL1C;TMEM17;LSM6;ATG16L2;SP5;PXMP4;SP8;LHX5;ESAM;EIF4G3;ALK;KCNK9;SPO11;CHD5;ARHGEF10L;CHD4;SENP6;LBH;TOP1MT;TMEM108;HIF1AN;PGM1;PRKG1;ARHGEF11;ACTR2;TRPC6;MARS2;ARHGEF19;FOXL2;ARAP1;TSN;DMRTA2;TRAF3;CDH11;CRY1;THOP1;SHANK2;CAMK1G;BIRC3;AGPAT5;HLF;LEF1;KRT86;MALT1;THSD4;AGPAT4;RASD2;SPOCK2;GNA11;GNA12;MUC6;IRX1;GALNT5;IRX6;PCDH7;AMFR;PDX1;MBOAT1;TBX3;SMUG1;BRMS1L;ALOX5AP;ALDH16A1
SOX9 24532713 ChIP-Seq HFSC Mouse	1.6417	29.0161	2.1091e-08	1.00916e-07	2.19596e-26	1.89029	0.0344596	1.44041	CPNE8;APP;STEAP4;NDUFA10;ARID4A;CLDN1;HS6ST1;IGF1R;ALCAM;ZMIZ1;NAMPT;FBRSL1;ENPP1;SMARCAD1;SBF1;NCKAP5;TNS3;PKNOX2;SLC34A3;TLE3;DGAT1;RPS7;LMO4;PRKCE;PRKCA;SCRIB;MITF;ANK3;FRMD4B;TEX2;ANK1;SND1;DKK3;TPST2;CACNB1;TANC1;SFRP1;DEPDC1B;CACNB4;RAB31;COL4A2;COL4A1;KCNQ1;SCNN1B;SIK3;NTM;MED12L;FAM83H;FAM124B;ATXN1;INPP5A;CHST11;PSAP;UBC;ANKRD10;BMF;TNRC18;RHBDL3;SRGAP1;TFAP2A;UBE2F;TFAP2B;UBE2H;ZFHX3;COL24A1;AUTS2;BCL11A;ABCA4;OSGIN1;NFATC1;PBX4;MCC;PBX1;MED13L;NFKBIA;PTPRE;MSRA;CYLD;SLC6A6;LRCH1;COL5A1;ID2;RPL27A;HNRNPF;REEP3;ID4;SDK2;PLEKHM3;DDR1;PRR5;RERE;CSRNP1;NRP1;PTPRU;COL18A1;TENM2;PTPRS;CHD7;ATP2A3;ATP2A2;PTPRK;CLYBL;RPTOR;NHSL1;LBH;ADAMTSL4;ARIH2;TMEM108;CD34;RNF152;TEAD1;BOK;SUN2;ZHX2;GRID1;PDE4D;USP44;GAB1;ARHGEF19;SLC39A10;ARAP1;ETV4;SENP3;SERPINB5;PTBP2;TGFBR1;NCOR2;RNF144B;TRAF3;TET3;EXOC4;GNB1L;VWA2;ST6GALNAC3;DOCK2;PTMA;DOCK1;MATN2;HDAC4;SGMS1;NXN;ANKRD55;LAMA3;ASAP1;HSD17B12;SPG7;EGFR;GNAI2;RXRA;PERP;TCF7L2;MAP3K1;PCDH7;PLCL1;MBD2;DAB2IP;FBXL18;PEX10;WWP2;MPP7;SKI;MAB21L3;TNRC6C;NELL1;SH3RF2;MORN1;KLF6;FMNL2;TSPAN18;XPNPEP3;KLF9;FAM171B;AGRN;LGR6;LGR4
CEBPB 26923725 Chip-Seq MESODERM Mouse	1.78798	31.4581	2.28528e-08	1.07979e-07	2.89952e-26	2.14299	0.0329207	1.54493	SH3GL3;CD83;SLC46A2;STEAP4;COL12A1;MSI1;SYNPR;CDH4;SESN2;CAPN3;SMARCAD1;MAP3K8;PTGDS;PKNOX2;CALN1;MAGI1;TLE3;CEP135;LMO4;TEX2;SND1;DYNC1LI1;SFRP1;DEPDC1B;MAF;MYCN;COL4A2;FAM161A;CD109;RAD54L2;MMADHC;MAD1L1;COL13A1;ANKRD11;TWIST2;RASGRP2;FOXO1;IGSF21;THPO;BAG1;ZMAT5;CAMTA1;SRGAP1;PDZD8;SMAD2;ZFHX3;PTCH1;CDC7;GNG13;CXCL12;ID2;TBXAS1;TCF4;GTF2IRD1;CPEB4;LRGUK;KCNK9;SH2D4A;FOXE1;SPO11;GRIK3;PTPRK;SIPA1L2;PIK3CG;ZCCHC14;SLC22A16;LRRTM4;HIF1AN;DUSP5;ACTR2;KLF12;TCF15;HSBP1;PDE4D;SSR3;TIMM22;PTBP2;MC3R;TOX3;ARL4A;ZEB2;PCCA;TMEM33;AGPS;CDH11;CHST1;IRF8;FAM20C;CDH13;LRRC3B;DOCK2;DOCK1;OCA2;ANKRD55;LRTM1;ADCY2;MAT2B;SLC25A28;CHSY1;CAMK2N1;HSF2;HSD17B2;NRIP1;SLITRK5;CTNNA2;CSMD1;CACNG3;GALNT7;FOXB1;KCNJ6;MARCKSL1;MGMT;MTX2;KCNIP4;DAB2IP;USP29;POU4F3;TMEM154;NELL1;POLR3B;KCNS2;KLF9;FILIP1;VPS45;CPVL;MYO1G;FOXA2;BRDT
CTBP2 25329375 ChIP-Seq LNCAP Human	1.80041	31.6416	2.33034e-08	1.09425e-07	7.87009e-18	1.87227	1.80947e-05	2.35486	FHOD3;LPGAT1;PRDM6;COL12A1;RASEF;UBE3A;CDH6;SOX2;CDH4;BASP1;SOX9;LZTS1;PHLDA1;KIRREL3;WSB1;DSCAM;LMO4;ZBTB38;HGF;MAGI2;DIO2;ARID5A;DDX10;VRK1;EBF3;UNC5D;DISP1;TCERG1L;PRKCQ;RAD54L2;ALG10B;NDRG4;TMEM161B;TTYH2;LPAR1;GATA3;FHIT;FAM83H;GRIN2A;DPP6;ATXN1;ZMAT4;NPHP4;DRD1;LRRC4C;EVI5;SLC38A4;CNTN5;MUC16;TMEM132B;PBX1;CXCL12;COL5A1;GDNF;MYO5B;LHX1;ZFP64;ID4;PDE3A;FAT3;SP8;STT3B;PI4KB;DNAL4;DIRAS3;PCSK1;PTPRU;GBE1;GRIK3;ATP2A3;PRKAG2;ROBO1;ADAMTSL1;PCLO;GLIPR2;PMEPA1;DLGAP1;WDR7;ARHGEF11;ZHX2;LRRC40;TACR3;KSR2;ARFGAP3;AJAP1;NCOR2;TOX3;ARL4A;AEBP2;MTF1;MTFR1;ARHGEF7;RAPGEF6;L3MBTL4;SHANK2;PIGH;VGLL3;GRAMD1B;WIZ;GSC;PLEKHG4B;METTL4;ANO10;CTNNA3;CTNNA2;NCAM2;CSMD1;DYNC1I1;OPCML;IRX1;TCF7L2;RWDD3;PRRX2;EYA4;MOCOS;B3GAT1;ADAM30;ACTL9;TBX3;NELL1;TTLL5;POLR3B;KLF9;LPIN2;SSBP3
CTCF 31629814 ChIP-Seq Hepatocytes Mouse Tyrosinemia	1.40689	24.6548	2.45082e-08	1.14372e-07	2.47757e-17	1.40235	0.029208	1.2958	PGAP1;TRIO;CLDN1;RXFP1;GLDN;DCAF7;BACH2;ALCAM;PSMD7;DPYSL3;SMCO4;PKNOX2;CCBE1;RBFOX2;UNC5B;PRKCE;FNDC3B;UNC5D;DICER1;EML3;ARMC1;RUFY1;DEPDC1B;TFR2;RBCK1;PRR13;MTMR3;CTBP1;AIRE;CEP85L;B3GLCT;AGAP1;RDH11;RRS1;NEBL;SNAI3;SETD1A;MRPL23;PAFAH2;IL22RA1;EIF5;PRKAG2;GLI3;OSBPL10;ADAMTSL4;DLGAP1;RNF152;DUSP5;MIOS;RIPK4;TET2;RRAS2;AEN;TIMM22;PSMA6;FAM222A;MTF1;PXDN;AGPS;TET3;CHST1;RAPGEF5;SLC29A1;MDFI;SGMS1;GSTP1;KCNA2;ODC1;ADCY2;FIGN;FGD5;PDF;HAS3;PCGF1;PAIP2;FARP2;ATAD2;MBD2;DAB2IP;NR1H3;DEF8;YPEL5;RTKN2;UBP1;CLU;CDH4;SCMH1;SMARCAD1;NEK2;PHLDA1;FADS1;TLE3;SH3GLB2;RNF44;MREG;NKX6-2;DGAT1;UBE2E3;MITF;FRMD4B;VRK2;THOC7;TUBA4A;TPST2;EDAR;PYGO1;BSCL2;OLFM1;FRMD6;CACNB4;TEX9;STIM2;ROR1;RAD54L2;ERG;SQSTM1;MAD1L1;DNMT1;CREM;FOXO1;IGSF21;BAG1;DRD1;MAP2K7;EVI5;SLC37A1;ATP8B1;ASNS;FBXO34;SYNJ2;PTPRE;NSFL1C;TMEM17;REEP3;AAK1;NF1;CLPTM1L;WDR1;RNF14;PIK3C2B;CAPZB;UBTF;PMEPA1;HIF1AN;PGM1;UNC45A;CR2;PLEKHG2;VPS13C;VPS13D;PTBP2;ATRN;METTL22;DMRTA2;ARL4A;NPEPL1;ST6GALNAC3;ITGA9;PPP1R15B;NFAT5;ROCK1;CXXC1;SEMA3F;PPM1E;MALT1;JAKMIP3;MLLT6;ABLIM2;EEF2KMT;SLITRK5;E2F3;BEND6;SMARCE1;NTRK2;SKOR1;AMFR;PLCL1;PRRX2;FBXL16;BAIAP2;FBXL14;SGCZ;TBX3;TPCN2;TNRC6C;NELL1;TSPAN14;TRIM39;CDKN2AIPNL;POLR3E;TRIM37;SMAP2;APP;LGALSL;ERFE;RPS6KA2;PIEZO2;RCC1;FBXO6;FAM53A;CPNE2;TNS3;EIF2A;ST6GAL1;COG6;LIMCH1;SLC11A1;TINF2;MTUS2;SFRP1;CCNY;TCERG1L;SIK3;SIK1;KDELR3;AURKAIP1;TMEM161B;SDC4;MYCBP2;LPAR1;MED12L;PIK3R5;SMIM8;FXR1;NEU1;HIVEP1;MAP7;STXBP6;RAB11FIP3;B4GALNT4;PTK2;PEX5L;MYO5B;TMCC2;FBXL7;PTPRU;PTPRR;GBE1;GRIK3;PTPRM;PTPRJ;PCSK7;PRPF19;CLYBL;AKAP13;AKAP10;ARIH2;CD34;ANKRD6;ZCCHC24;VKORC1;ZYG11B;MME;PRMT3;GAB1;COMMD1;SORCS2;TOX3;MC3R;PITPNM2;ARHGEF3;UFC1;WAC;KIZ;VGLL3;GNAI2;CUX1;PERP;NPY;CTNNA1;MGAT1;CTNNA3;CTNNA2;MPZL1;SVIL;PCDHB14;VAX2;MPP7;SH3RF3;PER2;CACHD1;HDGF;FAM171B;B9D1;TRIP12;FHOD3;CD83;ICE1;CPOX;ARID4A;UBE3A;NR3C1;GALNT10;BASP1;ENPP1;FAM3C;PDE8B;BORCS5;SH3GL1;PUS1;SLC30A5;CDYL;ATP1B1;TMEM138;SCN8A;PPIF;UBE2V2;SLC1A1;SLC1A2;CPLX1;ACACA;ARHGAP22;SNTG2;MAN2A2;DPP9;EP400;CAMTA1;ATP6V1H;STAP2;RPRD1A;SMAD1;AUTS2;DNAJC11;SMAD7;GRHPR;DIAPH1;PAN3;ATG16L2;PI4KB;STT3B;GRSF1;MUS81;THRB;PCDHGB6;CPXM2;SPO11;CHD7;ATP2A3;ATP2A2;DDX41;CALB2;HEBP2;RASGEF1A;MCF2L;CFAP46;RBM33;EGFL7;PDE4D;MARS2;GLRX2;ETV4;TGFBR1;CKAP4;TGFBR2;PFDN5;SHANK1;RBM22;AGPAT5;GALT;HLF;NXN;LAMA3;TGFBRAP1;ASAP1;SPG7;ATP2C1;TOB1;ADD2;AGPAT4;GNA14;GNA11;PTK2B;EPS8L2;SLIT2;VHL;LRIG2;CDIPT;TCF7L2;RWDD3;DEK;CLCN7;SPATA33;ERCC2;QRICH1;FAM98A
EWS 26573619 Chip-Seq HEK293 Human	1.88275	32.8326	2.66984e-08	1.23828e-07	5.38133e-10	1.6383	0.000115657	2.31189	DGKB;UBP1;SLC4A4;CDH9;ZC3H12D;CDH6;PSMD7;RPS6KA2;RCC1;SOX9;MAP3K7;PHLDA1;SKP1;DDX17;UBE2E3;HGF;ARRDC3;VASH2;FOXP2;RUFY1;TANC1;CACNB4;TCERG1L;SCNN1B;TRIM13;ALG10B;IFNAR1;ANKRD17;AGAP1;PSG11;FAM83H;DPP6;ZNF703;ABL1;ATP6V1H;NOP14;BCL11A;PTCH1;GLMN;LRP1B;ZFP64;ID4;PDE3A;ID3;NMUR2;FAT4;STT3B;LSM14A;PTPRU;THRB;GBE1;CETN3;SIPA1L2;SYNE1;ROBO1;TRIM9;LRRTM4;TMEM107;TMED3;PRKG1;KLF10;DUSP5;TRPC6;MME;LRRC40;TACR3;YWHAZ;PTBP2;ZEB2;ARL4A;TBC1D5;CDH11;EXOC4;CLDN18;PABPC1;PTMA;DOCK1;VGLL3;MCPH1;RAP1GDS1;MAT2B;EHBP1;THBS4;GNA14;ZNF629;SLITRK1;TRA2B;RPS3;SLITRK5;CTNNA3;LRIG2;SLIT2;PAIP2;CSMD1;MPZL1;RWDD3;TRIM41;CSNK1A1;MTX2;LYSMD4;NAP1L1;ZIC5;GTF2H5;DCBLD2;MGAT4C;PDCD4;BUD13;SMAP2
TP63 22573176 ChIP-Seq HFKS Human	1.39209	24.1268	2.97226e-08	1.37014e-07	4.92042e-22	1.45453	0.0108928	1.35208	PGAP1;TRIO;MAML2;EHMT1;ABAT;ADARB2;RPL8;BACH2;MYLK;PSMD7;GNAT1;DIP2C;ANKS1A;PROK1;WSB1;FNDC3B;ARMC9;HPCAL1;ZFYVE21;PRKCA;PRKAB1;SND1;DEPDC1B;NOBOX;PRKCQ;CTBP1;CYB5R3;CHST11;RDH11;PLCG1;ZNF267;APCDD1L;ABCA4;TYSND1;PBX1;NFATC4;TBL3;ZFAT;PSMG3;GTF2IRD1;DUS1L;HOXD8;ZNF132;RPLP1;TMEM51;PYGM;MED16;OSBPL10;FCRLA;ADAMTSL4;FLVCR2;DLGAP1;TK2;AP3S2;RRP12;CEMP1;TEAD1;RNF152;DUSP4;APC2;ANXA3;RIPK4;SLC39A10;TIMM22;PSMA6;TMEFF2;CDC42EP4;TET3;EXOC4;HCLS1;TLR10;RAPGEF5;SLC29A1;MDFI;PLIN5;OCA2;GSTP1;EGFR;GBX2;HAS3;LDLR;ZNF462;BIK;MBD2;MOCOS;PCGF3;DAB2IP;GATAD2A;TMEM154;TTLL5;NFIA;AGRN;EBAG9;LGR4;SLC28A3;N6AMT1;DGKA;CDH4;PHYHD1;CHP2;FBRSL1;PLXNC1;LZTS2;LZTS1;IFNAR2;MAGI1;MAP2K3;SH3GLB2;RNF44;TPM4;RPS7;CTNNBIP1;VRK1;FRMD4B;TEX2;MYT1;FOXP2;TUBA4A;TPST2;EDAR;OBSCN;CACNB4;DMTF1;ZFP42;FKBP9;ERG;LY6E;DLX1;DLX2;DNMT1;UBR1;FOXO1;GLIS2;PSAP;ZNF423;MAP2K7;SLC38A4;TMEM120B;EIF2B2;BDNF;TNK2;GFAP;PTPRE;LRCH1;LSM6;TBXAS1;CLPTM1L;ALK;ST6GALNAC1;PPP1R13B;WDR1;LBH;CAPZB;ZNF526;PMEPA1;GRID1;DIS3;TNFRSF19;GPX8;NRG2;TSN;COASY;ATRN;PCCA;ZNF517;PKHD1L1;ITGA9;BIRC3;GTF3C1;NFAT5;ROCK1;DENND3;HSD17B12;SEMA3F;MALT1;SLC25A28;E2F3;D2HGDH;LRRC8E;KCNJ6;SKOR1;SEMA4B;PRRX2;LYSMD4;FBXL16;CFLAR;BAIAP2;TNRC6C;MGAT4C;P2RX6;KLF6;NFASC;FRAS1;RAB15;IL2RB;POLR3E;PDCD4;STUB1;ZNF853;PTPN3;CPNE8;HHIP;HS6ST1;TXNDC17;TP53AIP1;SPATA24;FAM53A;COG6;KCNK12;SLC11A1;KCNK15;OVOL1;OVOL2;POR;SFRP1;KCNQ1;XRN2;SIK3;FLYWCH2;PFN3;TSHZ3;EPB41;TSHZ2;LPAR1;TTBK1;RFPL4B;INPP5A;SEC14L5;HIVEP1;MYL10;RAB11FIP3;N4BP1;B4GALNT4;SPTBN2;BCL11A;SS18L1;NBEAL1;DCLK2;IGF1;ACER2;MSRA;AKR1B15;INTS9;DDR1;NRP1;COL18A1;RDH8;TECR;OTUD7A;SLC7A14;PCSK9;N4BP2L1;KIF17;RAB22A;CLYBL;ZCCHC14;ZMYM1;SLC22A16;TUBB;ANO9;CBFA2T3;AJAP1;GAK;RNF144B;MN1;PACS1;ARHGEF4;PABPC1;ARHGEF7;PTMA;MATN2;TNXB;DOT1L;CRIP2;GDPD5;TRAK1;CPN2;GNAI2;PERP;HSD17B2;CTNNA1;MGAT1;HSF5;CTNNA2;MPZL1;MTX3;RFTN1;DKKL1;PEX10;UBE2G1;MPP7;SH3RF2;KLHL6;KRT15;CACHD1;BLID;TRIP12;NDUFA12;PRDM6;NDUFA10;RASEF;GALNT10;SYDE2;PTTG1;KIF5B;NARS2;SBF1;SH3GL1;KDM2A;CD93;DSCAM;PUS1;ARID5A;TSC2;MAT1A;ATP1B1;TANC1;COL4A2;TMEM138;SCNN1B;RPL7L1;PRTN3;PPIA;SLC1A2;PSG11;RASGRP2;CPLX2;TRHDE;ACACB;ACACA;FAM83H;DPP9;GRK6;ZMAT5;PACSIN2;EP400;CAMTA1;ATP6V1H;NPHP4;VILL;RPRD1A;UBE2F;WNT3A;RHBDD1;PTCH1;EVX2;OPN5;LRP1B;NMRAL1;SMAD7;SLC2A9;ARHGAP32;TP53I3;COL5A1;CRYL1;TCF4;ULBP2;DNAL4;RERE;PCDHGB6;CPXM2;TREH;ARHGEF10L;AFF1;CALB2;MCF2L;TOP1MT;MYO18B;BDKRB2;RBM33;SUN2;NAV1;URB1;ARAP1;ETV4;SENP3;TGFBR1;ELF3;IFNG;ALDH1A2;CRY1;GNB1L;DOCK1;ZP4;GALT;HLF;RGS16;LEF1;RBM4B;MAT2B;SPG7;CLCN1;AGPAT4;CYTH4;MTA1;ERICH1;CHSY1;TYW1;PTK2B;SLIT2;HES3;MUC6;CHGA;MAPK15;SMUG1;CLCN7;FMNL2;BRMS1L;XPNPEP3
CDX2 21402776 ChIP-Seq INTESTINAL-VILLUS Mouse	1.5588	26.6738	3.70195e-08	1.69617e-07	5.16353e-27	1.78768	0.00375548	1.59195	SMARCAL1;PGAP1;LPGAT1;OSGEPL1;MYT1L;GCC2;HS6ST1;ZC3H12D;CNST;MPRIP;ZMIZ1;NCKAP5;TNS3;PAQR8;WSB1;UNC5B;SLC11A1;ARRDC3;HPCAL1;ARMC9;WDR75;PRKCA;DICER1;ANK3;CHIT1;DEPDC1B;OPTC;DDIT4;OBSL1;COL13A1;TWIST2;AGAP1;GIGYF2;TRPM2;FAM124B;CHST11;STC2;RRS1;LTA4H;STXBP6;SLAMF1;NTSR2;PTPRN2;XRCC5;BCL11A;FN1;NBEAL1;IGF1;PBX1;MARCO;VANGL2;COL9A1;TMCC2;CPEB4;ITM2C;SPAG16;ITK;COL18A1;NRP2;KCNC2;PTPRK;FCRLA;AKAP10;NHSL1;SLC22A16;CD34;RNF152;IL10;NCOA2;PARP1;SLC39A10;EN1;PAX3;TERF1;SIRT1;SERPINB5;TMEFF2;CDC42EP4;ARHGEF4;RAPGEF6;PTMA;SF3B5;SP100;ODC1;CXCR4;ASCL1;STX11;GBX2;GPC1;HSF2;PERP;CTNNA3;ATP6V1G3;MPZL1;FARP2;GABRA1;GPR55;FMO2;SULF1;PER2;SH3RF3;RNF146;TRIP12;LGR6;FMOD;PLCD4;IL18R1;NDUFA12;NDUFA10;ARID4A;CDH9;GALNT10;ENPP1;TEKT3;NEK2;PLXNC1;PHLDA1;MAP2K3;MREG;VASH2;ARID5A;SHISA4;SLC30A1;TEX2;ATP1B1;TUBA4A;EDAR;MYCN;LMX1A;ILVBL;ARL1;TRHDE;ATXN1;DHRS7C;PSAP;ATP6V1H;SRGAP1;UBE2F;ANKRD24;BOD1;IDH1;RHBDD1;HMGA2;ESR1;TMEM17;LHX1;REEP3;NF1;NMUR2;SDK2;PLEKHM3;MDM1;FGF10;ATP2A3;PIK3C2B;SYNE1;UNC80;HEBP2;BOK;ACTR2;CR2;PPP1R12A;PLA2G12B;ELAC2;MARS2;USP44;NAV1;GLRX2;TSN;CKAP4;DCN;DUSP23;ARL4A;ELF3;IFNG;COL6A1;CRY1;SAG;ATG4B;LCP2;CAMK1G;HDAC4;PPP1R15B;DDC;HLF;ROCK2;RGS16;TGFBRAP1;MFF;PPM1E;TOB1;AGPAT3;CAND1;SPOCK2;ANKAR;D2HGDH;CNNM3;BEND6;CHGA;KCNIP1;PLCL1;EYA4;KCNJ16;CFLAR;MGAT4C;TNRC6C;NFASC;POLR3B;ALDH8A1;METAP2
RARB 27405468 Chip-Seq BRAIN Mouse	1.53179	25.4671	6.01904e-08	2.70857e-07	3.99329e-26	1.74218	0.00703526	1.52379	CPNE8;SMARCAL1;PGAP1;LPGAT1;TRIO;MYT1L;ABAT;MYOZ3;PKNOX2;CALN1;PAQR8;UNC5A;CSNK2A1;PTOV1;WDR75;ZFYVE21;MTUS2;PRKCA;UNC5D;CDC37;DDIT4;RBCK1;CTBP1;MGST1;GIGYF2;PCDH17;DGUOK;GRIN2A;INPP5A;PCBP1;SEC14L5;GSG1L;GSE1;TNRC18;LTA4H;B4GALNT4;NTSR2;PTPRN2;NEBL;XRCC5;BCL11A;PLK2;NFATC2;PBX1;DCLK1;SLC6A6;ZFAT;DUS1L;SCN2B;CPEB4;DDR1;SLC44A5;LIN54;CSRNP1;DAZAP2;GMEB2;PTPRS;GRIK5;CLTC;PRKAG2;SNX13;MED16;SIPA1L2;KIF17;GLI3;ADAMTSL4;TCTN1;BRD3;DUSP5;PRMT8;TET2;KIF7;TERF1;NCOR2;MN1;TMEFF2;PXDN;PITPNM2;ITPKA;ARHGEF4;ARHGEF2;PABPC1;ARHGEF7;PTMA;MDFI;KCNA2;ODC1;DOT1L;CRIP2;SNX30;GDPD5;CHRAC1;HSF2;METTL4;HAS3;CTNNA1;CCL17;DYNC1I1;MPZL1;GABRA1;GPR55;POU4F1;SH3RF3;PER2;TM9SF1;TTC8;KCNS2;YPEL5;GALNT13;DGKB;FHOD1;UBP1;NR3C1;HNMT;SCMH1;SESN2;PLXNC1;PDE8B;LZTS1;PHLDA1;SEMA6C;RNF44;CEP135;ZBTB38;MAGI2;SLC30A1;FRMD4B;ATP1B1;PYGO1;CACNB1;RAB31;FAM161A;STIM2;ILVBL;SCNN1B;SCN8A;PPIA;NDRG4;ANKRD11;ARL1;RASGRP2;CPLX2;ACACB;CPLX1;CACNA1H;FOXO1;ARHGAP22;IGSF21;SNTG2;ATXN1;UBC;PACSIN2;EIF4EBP2;LRRC4C;EVI5;UBE2F;ANKRD28;SMAD2;KCNF1;AUTS2;IDH1;PHF12;TNK2;PTCH1;EVX2;SMAD7;TBXAS1;GRSF1;SDK2;PLEKHM3;RERE;MUS81;PPP1R13B;CHD5;CHD4;UBTF;PMEPA1;WDR7;SUN2;FOXL2;ETV4;YWHAZ;ACTA1;NPEPL1;TBC1D5;TRAF3;LUC7L3;CAMK1G;ITGA9;GTF3C1;PPP1R15B;DDC;DLL1;TOB1;JAKMIP3;MLLT6;ADD2;RASD2;CAND1;CNR1;SPOCK2;E2F3;FBRS;CACNG3;CACNG4;PTPN1;FEM1A;KCNIP1;PLCL1;FOXJ2;ATP2B2;FBXL16;BAIAP2;TPCN2;BAIAP3;SMUG1;TEC;RAB15;KLF9;UNC79
NANOG 16518401 ChIP-PET MESCs Mouse	1.52243	25.161	6.64434e-08	2.95698e-07	1.46375e-20	1.61998	0.000969032	1.66649	SMARCAL1;IFITM1;GLDC;MYT1L;RAX;EHMT1;RPL8;HS6ST1;BACH2;SOX2;HERC1;MYOZ3;PKNOX2;PTGDR;CSNK2A1;FNDC3B;UNC5D;ANK3;OVOL1;RUFY1;MTHFD1;TCERG1L;CDC37;DDIT4;XRN2;SERPING1;PRKCQ;HPD;MTMR3;COL13A1;SDC4;PDE1C;MTMR9;GATA3;ARPP19;TTBK1;GRIN2A;PTPRN2;ABCA4;IGF1;NFATC4;CYLD;SLC6A6;COL18A1;NRP2;FAF1;IFNA2;CLTC;PRKAG2;CLYBL;GLI3;TRIM9;CRTAC1;ARIH2;DLGAP1;CCR7;TEAD1;DUSP4;CCT3;VKORC1;NCOA2;ZHX2;BRD1;MME;GAB1;EN2;TERF1;MC3R;GPRC5B;AEBP2;PACS1;CDC42EP4;ITPKA;ARHGEF3;CHST1;ARHGEF2;PTMA;AKR1D1;AOAH;GNAI2;GBX2;GSC;ATP6V1G3;CSMD1;AASDHPPT;GABRA1;SVIL;FOXB1;MAP3K1;MBD2;UBE2G1;SULF1;GNMT;SMOC2;KLHL6;TRIP12;CD83;HNMT;IGF1R;FGF5;CDH4;BASP1;CFL1;SCMH1;NFATC2IP;SMARCAD1;MAP3K8;PLXNC1;MAP3K7;MAP2K3;KIRREL3;TLE3;TPM4;HGF;PUS1;FRMD4B;CDYL;ATP1B1;OXA1L;COL4A2;ZFP42;ROR1;RHCG;CARD14;IFNAR1;ANKRD17;ITPR1;RHOBTB3;ARHGAP19;UBR1;ARHGAP15;SUPT6H;FOXO1;ACACA;STRA8;DPP6;KLC2;MOBP;PODXL;ZMAT4;ABL1;EP400;EIF4EBP2;ANKRD10;WNT3;SMAD1;UBE2H;SLC37A1;AUTS2;BDNF;PHF12;TNK2;PTCH1;ASNS;FBXO34;LRP1B;SMAD7;NFKBIA;AMACR;CXCL12;TMEM17;ZFP64;NF1;NMUR2;TCF4;GRSF1;EIF4G3;SDK2;LAT;ALK;B4GALT1;CPXM2;FLT4;ADAR;PIK3CG;LRRTM4;UBTF;WDR7;PGM1;PRKG1;ACTR2;CDADC1;TRPC6;EED;PDE4D;TNFRSF19;TRAF1;CKAP4;IFNG;ALDH1A2;CRY1;LTA;CNGB3;BCAT1;DOCK2;CAMK1G;ITGA9;RBM22;MCPH1;PPP1R15B;NFAT5;DDC;NXN;LEF1;NRXN3;PARD6G;THBS2;MALT1;MLLT6;SLC25A28;SPOCK2;CHGA;FEM1A;PCDH7;AMFR;SEMA4B;EYA4;KCNJ16;ZIC4;ZIC5;TBX3;TPCN2;KLF6;POLR3B;KCNK1
TCF3 18347094 ChIP-ChIP MESCs Mouse	1.5294	25.2752	6.6493e-08	2.95698e-07	5.28413e-19	1.59654	0.00270895	1.59923	SMARCAL1;IFITM1;HHIP;RAX;KLHDC7A;HS6ST1;SOX2;ALCAM;GNAT1;TNS3;DDX17;SLC34A3;ST6GAL1;UNC5B;PRKCA;EBF3;ANK3;PDYN;FNDC7;SFRP1;DDIT4;XRN2;HOXB6;PRR13;COL13A1;SDC4;TSHZ2;TRPM1;HIVEP1;GSE1;PAG1;JUN;JAG1;BCL11A;SNAI3;FN1;NR2F1;IGF1;TRERF1;PAFAH2;GNG13;ID3;SCN2B;COL18A1;ITK;FOXE1;CLTC;SNX13;TMEM51;HOXC11;ROBO1;NHSL1;CRTAC1;ANKRD6;DUSP4;IL10;PRMT8;PARP1;TCF15;COMMD3;PRSS16;TMC5;RGMB;PAX2;NCOR2;MTF1;CDC42EP4;ITPKA;CLDN19;PABPC1;RAPGEF5;SLC29A1;PTMA;GPRC5C;CHST2;AHCY;ADCY2;CRIP2;FGD5;GBX2;CAMK2N1;GSC;NPY;HAS3;PCGF1;CSMD1;FOXB1;EGLN2;CSNK1A1;MOCOS;DAB2IP;KRT12;SULF1;LBX1;LBX2;SNX15;CACHD1;TRIP12;SPC24;FOXA2;BRDT;DGKB;PRDM6;FGF5;CDH6;BASP1;MAP3K8;NEK2;PDE8B;TECTA;MAGI1;KIRREL3;TLE3;SEMA6C;RNF44;SNRPN;TPM4;KCNH7;LMO4;LMO3;FRMD4B;CDYL;MYCN;FRMD6;ILVBL;ZFP42;UBE2V2;ROR1;MAD1L1;LY6E;NDRG4;NOTCH1;DLX6;FHIT;DPP6;ATXN1;MOBP;PODXL;ZMAT5;ANKRD10;BMF;WNT3;SLC38A4;SLC37A1;BDNF;PHF12;TNK2;PTCH1;SLC4A11;HMGA2;ASNS;MCC;SMAD7;NFKBIA;AMACR;CXCL12;REEP3;ZFP64;SP8;TCF4;GRSF1;MYD88;FGF10;MDM1;B4GALT1;CHD7;CAPZB;MCF2L;UBTF;TMEM108;EMX2;KLF12;PLEKHG2;DIS3;USP44;TNFRSF19;NAV1;GLRX2;TNFRSF1B;ETV4;YWHAZ;DPPA4;DDAH1;CDH13;BCAT1;ITGA9;PPP1R15B;DDC;HLF;HDAC1;LEF1;THBS2;DLL1;THSD4;MLLT6;GNA13;GNA14;SLC25A28;ARL13B;DNAJB6;NRIP1;HES3;TCF7L2;SEMA4B;ZIC4;ATP2B2;NAP1L1;ZIC5;FBXL13;BAIAP2;TBX3;TNRC6C;MGAT4C;TEC;KLF9;TRIM36;SPRY1;VIM;KCNK1;SSBP3
EBF1 22473956 ChIP-Seq BONE MARROW Mouse	1.54536	25.3099	7.7113e-08	3.40921e-07	1.73473e-25	1.75998	0.00110195	1.68969	USP6NL;SMARCAL1;PGAP1;LPGAT1;OSGEPL1;EHMT1;HS6ST1;BACH2;PREX1;CNST;FAM53A;NCKAP5;PAQR8;NHLRC3;COG6;SLC11A1;ARMC9;FNDC3B;WDR75;ANK2;PDYN;ARMC1;CHIT1;OPTC;XRN2;PRKCQ;OBSL1;MMADHC;TSHZ2;TWIST2;AGAP1;MGST2;GATA3;GIGYF2;FXR1;FAM124B;RRS1;N4BP1;PAG1;SLAMF1;JAG1;NEBL;XRCC5;FN1;DCLK2;NBEAL1;NFATC2;PBX1;DCLK1;MARCO;PEX5L;VANGL2;COL9A1;TMCC2;ITM2C;SPAG16;NRP2;SLC7A14;PTPRJ;ADAMTSL1;FCRLA;MECOM;CD34;RNF152;IL10;NCOA2;MME;TCF15;PARP1;RIPK2;SSR3;SLC39A10;COMMD3;EN1;PAX3;TERF1;SERPINB5;CTTNBP2NL;NR5A1;MC3R;TMEFF2;ZEB2;AGPS;CHST1;ARHGEF4;ANGPTL2;PTMA;SP100;CXCR4;FIGN;PROKR2;RXRA;GBX2;CAMK2N1;GPC1;ATP6V1G3;MPZL1;FARP2;CDKN2B;MTX2;GPR55;DAB2IP;FMO2;SULF1;PER2;TRIP12;LGR6;PTF1A;FMOD;PLCD4;LGR4;IL18R1;FOXA2;GALNT13;NDUFA10;HNMT;CDH4;KIF5C;NEK2;RAB2A;MREG;CD93;KCNH7;LMO4;UBE2E3;ARID5A;SHISA4;SLC30A1;ATP1B1;TUBA4A;OLFM1;TANC1;CACNB4;LMX1A;DLX2;NOTCH1;PSMD14;SLC1A2;UBR1;ARHGAP15;RASGRP1;FOXO1;ABL1;ATP6V1H;LRRC4C;UBE2F;BDNF;IDH1;RHBDD1;SLC4A11;LRP1B;COL5A1;ZFP64;SP5;PLEKHM3;RERE;CHD7;PIK3C2B;UNC80;PMEPA1;BOK;CR2;EGFL7;MARS2;NAV1;GLRX2;TRAF1;TSN;DUSP23;NPEPL1;ELF3;DDAH1;SAG;ATG4B;SPOPL;CAMK1G;HDAC4;PPP1R15B;NLGN1;CDNF;RGS16;RAP1GDS1;TGFBRAP1;HSD17B12;AMBRA1;MFF;THBS1;ANKAR;STOM;D2HGDH;LRIG2;CNNM3;BEND6;SLC25A24;PTPN1;GALNT5;PLCL1;PRRX2;KCNIP4;CFLAR;NFASC;FMNL2;TSPAN18;MAB21L1;SPRY1;VIM;CPVL
RUNX 20019798 ChIP-Seq JUKART Human	1.98042	32.3783	7.93642e-08	3.48833e-07	1.43388e-16	2.10864	0.0231345	1.76657	SPAG16;RERE;CD83;DGKA;HHIP;RTKN2;ATP2A3;SIPA1L2;NR3C1;BACH2;CCND1;GLIPR2;PTTG2;MCF2L;MYO18B;MAP3K8;DIP2C;LZTS1;CD34;ZNF287;PAQR8;PRKCI;CR2;KLF12;PARP1;FBXW7;SLC39A10;ANK2;TGFBR1;TGFBR2;NCOR2;POR;FRMD6;MAF;MYCN;RASA1;DDIT4;EXOC4;PPIF;S100A5;PRKCQ;LCP2;ARHGEF2;AURKAIP1;ARHGEF7;HDAC4;TMEM161B;TSHZ3;RGS16;LEF1;RAP1GDS1;CXCR4;ASAP1;GATA3;THBS1;MED12L;ZFP36L2;THBS4;PIK3R5;FXR1;SNTG2;INPP5A;CYTH4;CHST11;DNAJB6;BNIP2;PAG1;UBE2F;CYB5A;FOXB1;MGMT;BCL11A;TMEM120A;PLCL1;PTCH1;ASNS;ACSF3;PTK2;DIAPH1;HNRNPF;SP5;CRYL1;STT3B;TMEM18;SMAP2;LSM14A;MDM1
TP63 30713093 ChIP-Seq Epithelial Human Tongue SCC	1.46121	23.7624	8.65843e-08	3.78227e-07	1.86617e-14	1.43126	0.00784306	1.45404	CPNE8;IFITM1;TRIO;COL12A1;EHMT1;KLHDC7A;MYLK;ZC3H12D;PREX1;PSMD7;ZMIZ1;CPNE2;DIP2C;TBC1D22A;NCKAP5;TNS3;TBC1D10A;PKNOX2;EIF2A;PRKCE;WDR75;MTUS2;SCRIB;DICER1;OVOL1;PRKAB1;OVOL2;KIAA1217;CHIT1;POR;WDR81;RFX7;VPS25;ALG10B;MMADHC;COL13A1;EPB41;MGST2;TRPM1;DGUOK;RDH11;SEC14L5;PRDM16;MAP7;MYL10;TNRC18;N4BP1;NR2C2AP;BCL11A;SNAI3;SS18L1;ABCA4;OSGIN1;NFATC2;TYSND1;NFATC1;MAGOHB;TRERF1;PAFAH2;NFATC4;MSRA;TBL3;HNRNPF;ZFAT;TMCC2;SFTA2;DDR1;SLC44A5;COL18A1;TENM2;PTPRS;RDH8;GBE1;PYGM;MED18;OSBPL10;MECOM;CRTAC1;TK2;ANKRD2;WDR36;BRD1;PRMT8;EN1;AEN;SERPINB5;GAK;NCOR2;RNF144B;PSMA6;GPRC5B;PACS1;TNNT3;EXOC4;ARHGEF4;HCLS1;RAPGEF5;ERGIC2;GPRC5C;MATN2;SF3B5;SP100;AHCY;TNXB;SGMS1;CRIP2;TRAK1;EGFR;RXRA;PERP;GPC1;TMEM68;PCGF1;MGAT1;TP53I11;SVIL;CSNK1A1;MTX3;ATAD2;GPR55;NR1H3;SULF1;TMEM154;SH3RF2;TTLL5;NFIA;KRT17;KLHL6;KRT15;YPEL5;LGR6;EBAG9;PLCD4;N6AMT1;FHOD3;ZNF572;DGKA;NCF4;CMIP;SYDE2;PTTG1;TEKT3;SMARCAD1;PLXNC1;SBF1;LZTS2;GYG1;MAP2K3;USP7;KDM2A;TPM4;ARID5A;KAZN;FRMD4B;MAT1A;CDYL;TEX2;MYT1;EDAR;TANC1;FRMD6;ILVBL;CARD14;FBLN7;ANKRD11;SLC41A3;ITPR1;UBR1;FAM83H;HCAR2;IGSF21;GRK6;UBC;PSAP;STAP2;TFAP2A;KLHL29;EIF2B2;GGT6;GOT1;GPR108;UQCC1;TNK2;SLC4A11;HMGA2;FBXO34;SYNJ2;TRPV1;MCC;SLC2A9;PTPRE;AMACR;TMEM17;PROC;TP53I3;ATG16L2;LHX1;ZFP64;TMEM119;TCF4;XAF1;ITGB1;RERE;MUS81;LRGUK;ST6GALNAC1;FLT1;B4GALT1;SH2D4A;CHD7;HMGB2;ATP2A2;ARHGEF10L;SLC2A4;SYNE1;PIK3C2B;SENP6;LBH;TMEM107;BDKRB2;PMEPA1;UNC45A;KLF10;ACTR2;SUN2;EED;ELAC2;PDE4D;ARHGEF19;ARAP1;ARFGAP3;ETV4;TAPBP;ARL4A;ELF3;PFDN5;BIRC3;GALT;C1R;NXN;RGS16;LAMA3;NRXN3;RBM4B;DENND3;SEMA3F;THBS2;AGPAT3;RASD2;DCAF17;CYTH4;MTA1;ABLIM2;SLC25A28;CHSY1;MVB12B;EPS8L2;MROH6;CDIPT;ARFGEF2;GALNT5;LYSMD4;CFLAR;MAPK10;P2RX6;TSPAN14;CDKN2AIPNL;POLR3B;ERCC1;BRMS1L;VIM;LOC728743;PTPN3;METAP2
NR1I2 20693526 ChIP-Seq LIVER Mouse	1.86065	30.2481	8.70521e-08	3.78227e-07	4.71763e-15	1.88784	0.00729155	1.84479	TRIO;COL12A1;CPOX;ADARB2;CLDN1;MYLK;IGF1R;SYDE2;CCND1;ENPP1;PTGDS;TLE3;PRKCE;SLC30A5;FNDC3B;EBF3;LIFR;ANK3;MAT1A;POR;PPA1;ROR1;MAD1L1;ANKRD17;SDC4;ITPR1;UBR1;FHIT;HIVEP1;ASL;PAG1;NEBL;GPR108;XRCC5;INSR;SETD1A;OSGIN1;ESR1;NMRAL1;SSH1;NFKBIA;LSM6;ID2;NF1;PLCH2;GRSF1;COL18A1;NRP1;B4GALT1;FAF1;PRKAG2;TMEM51;PTPRJ;ARHGEF10L;PTPRK;FARS2;ZCCHC14;CAPZB;ADAMTSL4;NCOA2;ZYG11B;ZHX2;VPS13C;VPS13D;SUPT3H;TGFBR2;NCOR2;TMEM33;PITPNM2;CNGB3;MYH4;RAPGEF6;HDAC4;NLGN1;AKR1D1;LAMA3;EGFR;HSD17B2;PCGF1;CTNNA2;MPZL1;JAZF1;FARP2;SVIL;ARFGEF2;TCF7L2;TRIM41;PCGF3;FOXJ2;ATP2B2;DEK;BAIAP2;USP29;PER2;MORN1;FRAS1;P2RX4;LBX2;NFIA;AGRN;KCNK1;LPIN2;PTPN3
CMYC 18555785 Chip-Seq ESCs Mouse	1.53957	24.7642	1.03347e-07	4.43924e-07	3.53218e-20	1.64764	0.000326584	1.7784	USP6NL;SMARCAL1;PGAP1;LPGAT1;EHMT1;HS6ST1;SOX2;PREX1;CNST;NCKAP5;PAQR8;CSNK2A1;COG6;ARMC9;KCNK15;WDR75;ANK2;PDYN;CHIT1;OPTC;XRN2;PRKCQ;OBSL1;MMADHC;TSHZ2;LPAR1;TWIST2;AGAP1;MGST2;GATA3;GIGYF2;FAM124B;RRS1;PLCG1;NKX2-4;SLAMF1;JAG1;NEBL;XRCC5;SIAH2;ABCA4;FN1;NBEAL1;NFATC2;EIF2AK4;PBX1;MARCO;PEX5L;VANGL2;COL9A1;TMCC2;ITM2C;SPAG16;SLC44A5;NRP2;FAF1;TMEM51;PTPRJ;ADAMTSL1;FCRLA;CD34;RNF152;IL10;NCOA2;MME;SLC32A1;PARP1;HSBP1;TET2;SLC39A10;COMMD3;EN1;PAX3;TERF1;FAHD2A;SERPINB5;TMC2;CTTNBP2NL;MC3R;MN1;TMEFF2;ZEB2;AGPS;ITPKA;UFC1;CHST1;ARHGEF4;ANGPTL2;PTMA;SP100;CXCR4;PROKR2;RXRA;GBX2;GPC1;ATP6V1G3;MPZL1;FARP2;MTX2;GPR55;DAB2IP;FMO2;SULF1;TMEM154;SKI;PER2;FAM171B;TRIP12;LGR6;PTF1A;FMOD;LGR4;IL18R1;FOXA2;GALNT13;NDUFA10;HNMT;SYDE2;CDH4;KIF5C;CAPN3;NEK2;SH3GLB2;MREG;CD93;KCNH7;LMO4;UBE2E3;VASH2;ARID5A;SHISA4;SLC30A1;ATP1B1;OLFM1;TANC1;CACNB4;LMX1A;MAL;FBLN7;DLX2;NOTCH1;PSMD14;SLC1A2;UBR1;ARHGAP15;RASGRP1;IGSF21;ABL1;ATP6V1H;BMF;NPHP4;UBE2F;BDNF;IDH1;RHBDD1;SLC4A11;LRP1B;NSFL1C;COL5A1;ZFP64;SP5;PLEKHM3;PIK3C2B;UNC80;PMEPA1;BOK;ARHGEF11;CR2;MARS2;NAV1;KSR2;GLRX2;PTBP2;TSN;ATRN;DUSP23;NPEPL1;ELF3;SAG;SPOPL;CAMK1G;HDAC4;PPP1R15B;NLGN1;CDNF;RGS16;RAP1GDS1;TGFBRAP1;HSD17B12;MFF;THBS1;ANKAR;LRIG2;CNNM3;BEND6;SLC25A24;PTPN1;ARFGEF2;PLCL1;CFLAR;NFASC;FMNL2;TSPAN18;SPRY1;VIM;SSBP3
OLIG2 26023283 ChIP-Seq AINV15 Mouse	1.52296	24.4019	1.10016e-07	4.69899e-07	8.70834e-19	1.59707	0.0208563	1.4321	LPGAT1;MYT1L;HHIP;KLHDC7A;RPL8;HS6ST1;SOX2;PSMD7;SOX1;CYP1B1;CPNE2;TRIM27;SOX9;PTGDS;IER2;PKNOX2;EPHB3;UNC5A;LIMCH1;ARRDC3;FNDC3B;ANK2;EBF3;FNDC7;RFX7;SERPING1;FLYWCH2;CCNO;TSHZ3;PRDM10;CYB5R3;CHST11;GAR1;HIVEP1;GSE1;TNRC18;BCL11A;FN1;OSGIN1;PBX4;IGF1;COL1A1;PEX5L;HNRNPF;ID2;PSMG3;ID3;FBXL7;NRP2;PTPRS;DOC2A;GBE1;RPLP1;GLI3;AKAP13;AKAP10;NHSL1;TEAD1;ANKRD6;NCOA2;PRMT8;RIPK4;EN2;GMIP;TMC5;RGMB;SORCS2;MN1;TMEM33;CDC42EP4;PLIN3;FAM20C;ARHGEF7;SLC29A1;GPRC5C;CHST2;VGLL3;ODC1;DOT1L;NEXN;CXCR4;ASCL1;GDPD5;TRAK1;FGD3;CAMK2N1;PAK4;FOXB1;BIK;PEX10;UBE2G1;FMO2;DEF8;LBX1;POU4F1;TTLL5;KCNS2;SNX15;PCDHB16;HDGF;AGRN;YPEL5;FOXA2;FHOD3;PRDM6;RORC;ARID4A;MSI1;CDH6;CCND1;KIF5C;KIF5B;CAPN3;PLXNC1;LZTS2;TECTA;MAGI1;KIRREL3;TLE3;RNF44;NKX6-2;FRMD4B;MYT1;FOXP2;TPST2;MYCN;FRMD6;SLC9A5;COL4A1;PPIA;SQSTM1;RTN1;NOTCH1;ANKRD11;SLC1A1;RHOBTB3;SLC38A10;GLIS2;TMEM121;MOBP;ABL1;SRGAP1;ANKRD28;ZFHX3;ZFHX2;SLC37A1;BDNF;IDH1;PTCH1;HMGA2;EVX2;ACSF3;PAN3;ATG16L2;REEP3;NMUR2;SP8;LHX5;CLPTM1L;SDK2;PLEKHM3;FGF10;RERE;PRR5;ALK;FLT1;MEGF11;LECT2;HMGB2;CHD5;ARHGEF10L;MCF2L;TMEM107;WDR7;PGM1;PRKG1;KLF10;MARS2;TRAF1;DCN;DMRTA2;BCAT1;SHANK3;CAMK1G;RGS16;LRTM1;TGFBRAP1;CXXC1;PARD6G;RBM4B;SPG7;THBS1;DLL1;TOB1;MALT1;THSD4;ADD2;CDC45;SPOCK2;NRIP1;NAA25;D2HGDH;CACNG4;TCF7L2;SEMA4B;NAP1L1;FBXL16;FBXL14;TPCN2;SMUG1;CLCN7;NFASC;ALOX5AP;CD248;VIM;CPVL
P53 22387025 ChIP-Seq ESCs Mouse	1.53387	24.4212	1.21745e-07	5.17076e-07	1.44854e-26	1.77946	0.005962	1.55442	USP6NL;SMARCAL1;PGAP1;LPGAT1;OSGEPL1;EHMT1;HS6ST1;SOX2;PREX1;CNST;NCKAP5;CALN1;PAQR8;NHLRC3;SLC11A1;ARMC9;WDR75;PDYN;CHIT1;OPTC;XRN2;PRKCQ;OBSL1;MMADHC;TSHZ2;LPAR1;TWIST2;AGAP1;MGST2;GATA3;GIGYF2;FXR1;FAM124B;RRS1;PLCG1;PAG1;SLAMF1;JAG1;COL24A1;NEBL;XRCC5;ABCA4;FN1;DCLK2;NBEAL1;NFATC2;PBX1;DCLK1;MARCO;PEX5L;VANGL2;COL9A1;TMCC2;FAT4;ITM2C;SPAG16;SLC44A5;NRP2;FOXE1;SLC7A14;PTPRJ;FCRLA;CD34;RNF152;IL10;NCOA2;MME;SLC32A1;PARP1;RIPK2;TET2;SLC39A10;COMMD3;EN1;PAX3;TACR3;TERF1;SERPINB5;MC3R;TMEFF2;ZEB2;TMEM33;AGPS;UFC1;CHST1;ARHGEF4;ANGPTL2;PTMA;SP100;CXCR4;FIGN;PROKR2;RXRA;GBX2;CAMK2N1;GPC1;ATP6V1G3;MPZL1;FARP2;MTX2;GPR55;DAB2IP;FMO2;SULF1;TMEM154;PER2;FAM171B;TRIP12;LGR6;FMOD;PLCD4;IL18R1;FOXA2;GALNT13;NDUFA10;HNMT;CDH4;KIF5C;NEK2;RAB2A;SH3GLB2;MREG;CD93;KCNH7;LMO4;UBE2E3;VASH2;ARID5A;SHISA4;SLC30A1;ATP1B1;TUBA4A;OLFM1;TANC1;CACNB4;LMX1A;MAL;DLX2;NOTCH1;SLC1A2;ARHGAP15;RASGRP1;FOXO1;IGSF21;ABL1;CAMTA1;ATP6V1H;LRRC4C;UBE2F;BDNF;IDH1;RHBDD1;EVX2;LRP1B;COL5A1;ZFP64;SP5;PLEKHM3;LRGUK;ARHGEF10L;PIK3C2B;UNC80;PMEPA1;BOK;CR2;EGFL7;MARS2;NAV1;GLRX2;PTBP2;TSN;DMRTA2;DUSP23;NPEPL1;ELF3;SAG;ATG4B;SPOPL;CAMK1G;HDAC4;PPP1R15B;NLGN1;CDNF;RGS16;TGFBRAP1;LEF1;HSD17B12;AMBRA1;MFF;THBS1;CNR1;ANKAR;D2HGDH;LRIG2;CNNM3;BEND6;SLC25A24;PTPN1;GALNT5;RWDD3;PCDH7;PLCL1;CFLAR;NFASC;FMNL2;TSPAN18;VIM
KLF4 19030024 ChIP-ChIP MESCs Mouse	1.61072	25.5799	1.26749e-07	5.3532e-07	7.94281e-17	1.66311	4.87088e-05	2.03357	FHOD3;IFITM1;PRDM6;DGKA;RAX;GCC2;RPL8;TOMM20;SOX2;SOX1;CCND1;KIF5C;ZMIZ1;CFL1;TRIM27;SOX9;LZTS2;IER2;ST6GAL1;MREG;NKX6-2;SNRPN;TPM4;LMO4;PTOV1;EBF3;UNC5D;PCDHA12;PRKAB1;CACNB1;RAB31;MYCN;LMX1A;KCNQ1;RPL7L1;ZFP42;PPIA;HOXB6;DLX1;RTN1;NOTCH1;TTYH2;AIRE;RASGRP2;PCDH17;ARHGAP22;PODXL;PCBP1;PRDM16;HIVEP1;ABL1;GSE1;BMF;HOXC8;WNT3;PRPH;JUN;BDNF;BCL11A;PHF12;SIAH2;FN1;NR2F1;HMGA1;ASNS;NFATC1;EVX2;SYNJ2;NFATC4;CPEB1;CXCL12;GDNF;ID2;RPL27A;LHX1;REEP3;SP8;LHX5;SIM2;SCN2B;MUS81;COL18A1;NRP2;FLT1;FOXE1;ATP2A3;PTPRJ;AKAP10;BBS9;PRKG1;ANKRD6;EMX2;SLC32A1;MARS2;USP44;EN2;SLC39A10;EN1;PAX3;FOXL2;LRRC43;SORCS2;YWHAZ;PAX2;NR5A1;DMRTA2;ARL4A;ZEB2;DPPA4;VGF;AEBP2;MMP15;HAND1;ITPKA;CDH11;COL6A1;UFC1;ARHGEF4;BCAT1;RAPGEF6;PTMA;MCPH1;PPP1R15B;AHCY;LEF1;CXCR4;NOL8;FIGN;SEMA3F;DLL1;THBS1;MLLT6;ABLIM2;GBX2;GPC1;PES1;GSC;NPY;NTF3;HAS3;METTL4;FEM1C;SLIT2;HES3;LDLR;JAZF1;IRX1;FOXB1;GIT2;EGLN2;FEM1A;PCDH7;DKKL1;ZIC4;LBX1;POU4F1;TBX3;POU4F3;KLF6;LBX2;NFIA;KLF9;QRICH1;VIM;PTF1A;SLC28A3
SOX3 22085726 ChIP-Seq NPCs Mouse	1.5232	24.1512	1.30026e-07	5.46109e-07	8.2429e-17	1.55809	0.00678761	1.53421	COL12A1;SOX2;PSMD7;SOX1;GNAT1;IER2;CALN1;FNBP4;SLC6A19;UNC5A;LIMCH1;ARRDC3;FNDC3B;PRKCA;ANK1;POR;XRN1;KCNQ1;DDIT4;XRN2;SIK3;SIK1;OBSL1;CTBP1;LPAR1;CHST11;HIVEP1;NR2C2AP;JAG1;PLK2;ABCA4;COL1A1;ACER2;PEX5L;EIF5;CALY;ID2;RNPS1;TMCC2;FBXL7;SCN2B;CPEB4;DDR1;SLC44A5;CSRNP1;DAZAP2;PTPRS;DOC2A;FOXE1;GPAA1;GRIK3;WFDC1;PCSK9;PTPRJ;CLYBL;OSBPL10;ZCCHC14;AKAP10;ADAMTSL4;ZMYM5;ARIH2;TEAD1;DUSP4;DUSP5;WDR36;PARP1;TCF15;LRRC49;COMMD3;PAX3;CBFA2T3;SORCS2;PAX2;CTTNBP2NL;GAK;TMEFF2;PXDN;FAM20C;VWA2;ARHGEF2;PABPC1;ARHGEF7;LRRC3B;PTMA;GSTP1;CXCR4;CRIP2;SNX30;EGFR;PERP;NTF3;CTNNA1;RPL13;MGAT1;MPZL1;EGLN2;CSNK1A1;KLK12;LBX2;EBAG9;FOXA2;FHOD3;STEAP4;NDUFA12;NDUFA10;CLU;GALNT10;CDH6;CCND1;SESN2;SMARCAD1;LZTS2;PDE8B;MAGI1;RAB2A;TLE3;PUS1;DIO2;VASH2;LIFR;SLC30A1;CDYL;TEX2;RSBN1;TANC1;PRTN3;RHCG;DLX2;ANKRD11;NTM;SLC1A1;GMPS;RHOBTB3;SLC38A10;ARHGAP15;CPLX1;IGSF21;PSAP;NLRP3;BMF;ZKSCAN4;LRRC4C;UBE2F;EIF2B2;AUTS2;IDH1;HMGA1;TECRL;OPN5;YRDC;LRCH1;AMACR;REEP3;AAK1;SP8;TCF4;LSM14A;FGF10;ALK;PCDHGB6;CHD7;ARHGEF10L;SLC2A4;HEBP2;TMEM107;HIF1AN;RBM33;KLF10;COASY;CKAP4;ARL4A;TRAF3;HAND1;COL6A1;BCAT1;ST6GALNAC3;L3MBTL4;BIRC3;PPP1R15B;HLF;NXN;LRTM1;RBM4B;PPM1K;KRT86;THBS1;DLL1;THSD4;HDAC7;POLD3;ABLIM2;ERICH1;SLITRK1;E2F3;HES3;OPCML;BEND6;TCF7L2;KCNJ6;MARCKSL1;CDC5L;ZIC5;NELL1;KLF6;FRAS1;FMNL2;POLR3B;CD5;SPRY1;NAGS;VIM;ALDH8A1;METAP2
NRF2 31884422 ChIP-Seq A549 Human Lung Carcinoma	1.51639	23.5379	1.81432e-07	7.57803e-07	1.09785e-20	1.64331	4.51257e-06	2.03282	GLDC;MYT1L;TRIL;ECI2;COL12A1;MSANTD3;ZNF729;NAMPT;FAM53A;SOX9;NCKAP5;TNS3;IER2;KCNK12;FNDC3B;HPCAL1;PRKCA;ANK1;MTHFD1;WDR81;SIK1;PDE1C;LPAR1;MGST1;ARPP19;TTBK1;FAM124B;PCBP1;ZNF703;SYNDIG1;PLCG1;N4BP1;PLK2;OSGIN1;NBEAL1;DCLK2;SLC6A6;EIF5;AKR1B15;DDR1;NRP1;PHF2;NRP2;TENM2;PTPRS;GBE1;FAF1;IFNA2;CLTC;OTUD7A;SLC7A14;PRKAG2;PTPRJ;KIF17;SLC6A3;ROBO1;AKAP13;MECOM;TEAD1;DUSP4;IL10;TMC1;DUSP5;MME;HSBP1;PRMT3;SLC39A10;RRAS2;KIF7;UGDH;GPRC5B;AEBP2;PACS1;CDC42EP4;PITPNM2;ARHGEF3;HCLS1;PABPC1;ERGIC2;GRAMD1B;AP5Z1;GSTP1;ANKRD55;GPC1;GCNT3;ZNF469;CTNNA3;SVIL;MAP3K1;TTC8;NFIA;B9D1;LGR6;EBAG9;IL18R1;ZNF331;PRDM6;FHOD1;RASEF;UBP1;CPOX;NR3C1;CLU;CDH6;PLXNC1;GYG1;STK32B;SH3GL1;CD96;KDM2A;TPM4;HGF;LMO3;SLC30A5;ZNF98;VRK2;PYGO1;ZNF91;MAF;FAM161A;LOX;STIM2;ZFP42;PPIF;CARD14;SQSTM1;BLK;DNMT1;NTM;SLC1A2;RHOBTB3;CPLX2;ACACB;IGSF22;ATXN1;PODXL;PSAP;PACSIN2;EP400;ATP6V1H;KIF3C;SRGAP1;UBE2H;ZFHX3;AUTS2;SLC4A11;FBXO34;SYNJ2;TRAPPC9;OPN5;LRP1B;SSH1;NFKBIA;ARHGAP31;TMEM17;PROC;COL5A1;ATG16L2;GDNF;TBXAS1;STT3B;TMEM18;EIF4G3;ITGB1;ST6GALNAC1;SH2D4A;AFF1;SYNE1;LRRTM4;TMEM107;ZNF526;SUN2;KLF12;ELAC2;PDE4D;USP44;ETV4;YWHAZ;TGFBR2;MMS22L;ELF3;TBC1D5;LCP1;PFDN5;PPP1R15B;LAMA3;NRXN3;PARN;ASAP1;TOB1;EHBP1;THSD4;PTHLH;JAKMIP3;ADD2;GNA13;GNA12;BEND6;TCF7L2;CYB5A;GALNT5;FEM1A;EYA4;CDC5L;CFLAR;MAPK10;MGAT4C;FMNL2;MYO15A;POLR3E;QRICH1;VPS45
MYC 19915707 ChIP-ChIP AK7 Human	1.49019	23.0776	1.88094e-07	7.81315e-07	5.76364e-19	1.57279	0.0231756	1.40494	MYT1L;NUBP1;MYLK;SOX2;SYNPR;RPS6KA2;CPNE2;PTGDS;TNS3;IER2;EPHB3;DDX17;SLC34A3;GABARAPL1;UNC5A;UNC5B;FNDC3B;WDR75;PRKCA;MYO7A;DICER1;ANK3;PDYN;FNDC7;RUFY1;PPA1;PNLDC1;PRKCQ;VPS25;COL13A1;TSHZ3;CTBP1;MGST2;AARD;PRDM10;PCDH17;TRPM1;TRPM2;GRIN2A;STC2;DHX37;PAG1;COL24A1;XRCC5;INSR;FN1;RASSF8;EIF2AK4;IGF1;GP5;GRIN2D;COL1A1;CYLD;CPEB1;MYO5B;RPL27A;PDE3A;RNPS1;TMCC2;COL18A1;DAZAP2;PTPRR;CLTA;SIPA1L2;AP2A2;WDR43;FCRLA;AKAP13;ZMYM1;ANKRD6;CCT3;VKORC1;PRMT8;GPR37;EN2;EN1;NCOR2;PACS1;UFC1;ARHGEF4;ANGPTL2;ARHGEF2;MDFI;TNXB;KCNA2;AKR1D1;KCNA5;AOAH;FGD3;FGD5;RXRA;METTL4;CCL17;MPZL1;SVIL;BIK;SMOC2;TTLL5;YPEL5;PLCD4;NDUFA12;RORC;UBE3A;IGF1R;CLGN;FGF5;NARS2;NFATC2IP;ENPP1;CAPN3;MAP3K7;FADS1;MAP2K3;RNF44;DGAT1;FBXW7;LMO3;UBE2E3;ZBTB32;SLC30A1;MITF;CDYL;MYT1;EDAR;BSCL2;TANC1;TYROBP;OBSCN;SLC9A5;COL4A2;ILVBL;FKBP9;PPIA;ANKRD17;LCN8;NDRG4;DNMT1;SLC1A2;ITPR1;UBR1;RASGRP2;LTBP1;TMEM121;ARHGAP22;THPO;ABL1;EIF4EBP2;TAC4;NPHP4;EVI5;ANKRD28;AUTS2;PTCH1;HMGA1;FBXO31;PTPRE;NSFL1C;PAN3;COL5A1;GDNF;LHX1;TBXAS1;AAK1;TMEM119;SP8;LHX5;MAP3K13;SDK2;LAT;ITGB1;THRB;PPP1R13B;RNF14;ARHGEF10L;LDB2;CALB2;RASGEF1A;ACTR2;ARHGEF10;EED;ABCC8;NAV1;KSR2;GLRX2;YWHAZ;ARFGAP1;PTBP2;DMRTA2;IRF3;TRAF3;HAND1;COL6A1;IRF8;LCP1;SHANK3;PFDN5;MCPH1;HDAC4;COLEC12;DDC;NLGN1;NRXN3;CXXC1;PARN;PPM1E;DLL1;ADD2;POLD3;EPS8L2;NCAM2;CNNM3;CACNG3;GALNT7;TCF7L2;KCNJ6;GALNT5;NTRK3;KCNIP4;FBXL18;ZIC4;ATP2B2;DEK;CFLAR;USP29;SMUG1;CLCN7;MAPK10;RAB15;ALOX5AP;CD248;TAF5
SPI1 23127762 ChIP-Seq K562 Human	1.5984	24.6063	2.06227e-07	8.42745e-07	9.92438e-16	1.63255	0.00260715	1.71064	NCF4;EHMT1;GCC2;BACH2;CMIP;IGF1R;PREX1;MPRIP;ZMIZ1;KIF5B;CFL1;NARS2;MAP3K8;DIP2C;TBC1D22A;PPFIA3;PKNOX2;ST6GAL1;CSNK2A1;UNC5B;KCNK12;ANK3;ANK1;SND1;RSBN1;POR;RAB31;COL4A2;KCNQ1;HHIPL1;PRKCQ;AMPH;FKBP9;AURKAIP1;VPS25;ANKRD17;NOTCH1;TSHZ2;MGST2;CPLX2;ARPP19;TRPM1;ARHGAP22;DGUOK;GRIN2A;DPP6;ATXN1;RDH11;ZMAT4;ASL;PLCG1;SPTBN2;BPTF;ANKRD28;SMAD2;PTPRN2;WNT3A;FBXO34;TRAPPC9;TRERF1;GRIN2D;YRDC;SLC6A6;ATG16L2;RPL27A;HNRNPF;ID3;GTF2IRD1;ESAM;MYD88;RERE;ALK;SLC44A5;DAZAP2;NRP2;MS4A3;FLT4;ARPC1B;SLC7A14;ATP2A3;PRKAG2;PTPRJ;TCIRG1;AFF1;WDR43;FARS2;ZCCHC14;CAPZB;ADAMTSL4;ZNF646;DLGAP1;RRP12;POLH;ANKRD6;APC2;IL10;DUSP5;ACTR2;ZHX2;VPS13D;PRMT3;GAB1;ARAP1;GMIP;TMC5;TNFRSF1B;YWHAZ;SUPT3H;TMC2;DDAH2;MTF1;LCP2;LCP1;ARHGEF2;PKHD1L1;SLC29A1;DOCK2;PFDN5;CHST2;HDAC4;COLEC12;SGMS1;ANKRD55;DOT1L;TGFBRAP1;RBM4B;ASAP1;AMBRA1;SNX30;GNAI2;AGPAT4;HDAC7;SNX29;FGD5;NCLN;RXRA;CYTH4;CUX1;RPS3;TYW1;ANO10;PTK2B;E2F3;EPS8L2;CTNNA2;NCAM2;GALNT7;PTPN1;TCF7L2;PNPLA7;KCNIP1;CSNK1A1;PLCL1;SEMA4B;FOXJ2;NR1H3;ATP2B2;FBXL13;GATAD2A;SKI;FRAS1;POLR3B;KLF9;PKN1;FAM50B
POU5F1 18347094 ChIP-ChIP MESCs Mouse	1.50758	22.6991	2.89055e-07	1.17487e-06	2.689e-20	1.63686	0.00969957	1.50549	SMARCAL1;IFITM1;HHIP;RAX;KLHDC7A;HS6ST1;SOX2;TRIM27;GNAT1;SOX9;TNS3;SRRM2;WSB1;UNC5B;PRKCA;ANK2;EBF3;ANK3;PDYN;OVOL2;DYNC1LI1;SFRP1;PPA1;CD109;DDIT4;XRN2;PRKCQ;HOXB6;AIRE;TSHZ2;PCBP1;PRDM16;HIVEP1;GSE1;JUN;JAG1;BCL11A;FN1;IGF1;TRERF1;GNG13;ID2;ID3;FAT3;PTPRS;CLTC;GRIK3;TMEM51;PTPRK;FARS2;NHSL1;DLGAP1;TEAD1;ANKRD6;IL10;ZYG11B;PRMT8;PARP1;RIPK4;EN2;SLC39A10;LRRC40;COMMD3;TMC5;RGMB;PAX2;NCOR2;GPRC5B;AEBP2;PITPNM2;ITPKA;RAPGEF5;SLC29A1;PTMA;GRAMD1B;AHCY;CXCR4;CRIP2;FGD5;GBX2;CAMK2N1;GSC;HAS3;RPL13;CTNNA2;LY6G6C;MPZL1;GABRA1;MTX2;MOCOS;DAB2IP;KRT12;NFIA;LGR4;SPC24;DGKB;CDH6;NEK2;PDE8B;PHLDA1;SH3GL1;MAGI1;KIRREL3;SEMA6C;CEP135;SNRPN;LMO4;ZBTB38;TSC2;CDYL;MYCN;FRMD6;MAF;CACNB4;LMX1A;TEX9;ILVBL;ZFP42;ROR1;MAD1L1;LY6E;RTN1;NOTCH1;DLX6;SLC1A2;FHIT;IGSF21;DPP6;ABL1;EP400;SRGAP1;SLC38A4;SLC37A1;WNT3A;BDNF;TNK2;PTCH1;SLC4A11;HMGA2;ASNS;MCC;SMAD7;NFKBIA;LHX1;REEP3;ZFP64;SP8;TCF4;GRSF1;MDM1;ITGB1;THRB;FLT1;CHD7;ATP2A3;PIK3C2B;CAPZB;MCF2L;UBTF;ARHGEF10;KLF12;DIS3;USP44;TNFRSF19;ARHGEF19;GLRX2;ETV4;ATRN;DPPA4;DDAH1;MTFR1;BCAT1;AGPAT5;HDAC4;PPP1R15B;DDC;HLF;ROCK1;ROCK2;HDAC1;RGS16;LEF1;CXXC1;MAT2B;THBS2;DLL1;MLLT6;ADD2;GNA13;GNA14;CNR1;NRIP1;E2F3;HES3;CNNM3;SMARCE1;NTRK2;AMFR;SEMA4B;NAP1L1;ZIC5;FBXL13;TNRC6C;MGAT4C;TEC;FMNL2;KLF9;TRIM36;SSBP3;PTPN3
SOX2 20726797 ChIP-Seq SW620 Human	1.45557	21.8294	3.0678e-07	1.23857e-06	1.74769e-15	1.47155	0.0275381	1.36965	CPNE8;IFITM1;CLDN1;MYLK;SOX2;PREX1;RPS6KA2;DPYSL3;CYP1B1;DIP2C;TNS3;DDX17;GABARAPL1;ST6GAL1;PRKCE;GLCE;FNDC3B;PRKCA;OVOL1;DYNC1LI1;DEPDC1B;PRKAR1B;KCNQ1;CD109;DDIT4;XRN2;PADI2;OBSL1;MYCBP2;MGST2;GATA3;APCDD1;TRPM2;RRAS;CHST11;INPP5F;STC2;ASL;STXBP6;PLCG1;ZNF264;JUN;JAG1;PTPRN2;NEBL;PLK2;SS18L1;FN1;PTK2;IL22RA1;MYO5B;ID2;SIM2;MON1B;ZNF134;ITM2C;SPAG16;NRP2;SERPINA1;GBE1;TMEM51;PCSK9;CLTA;SIPA1L2;ROBO1;AKAP13;NHSL1;TMED3;DLGAP1;CTSB;DUSP4;NBPF4;DUSP5;GPR37;PRMT7;MME;GAB1;EN2;TIMM22;TMC5;FAHD2A;SERPINB5;CTTNBP2NL;CEACAM6;CDC42EP4;ITPKA;ARHGEF3;ARHGEF4;RAPGEF5;CRIP2;TRAK1;EGFR;FGD5;SERTAD3;PDF;CHRAC1;RXRA;CAMK2N1;HSF2;HSD17B2;HAS3;GCNT3;FARP2;CDKN2B;EGLN2;MAP3K1;BIK;MGMT;AADAT;ATAD2;DAB2IP;NR1H3;KLK10;DCBLD2;TMEM154;SMOC2;TTC8;MYBBP1A;NFIA;KRT17;CACHD1;AGRN;LGR6;LGR4;FOXA2;SLC28A3;ZNF331;FHOD3;ZNF572;STEAP4;RASEF;NR3C1;HNMT;METRNL;GALNT10;IGF1R;LOXL2;SESN2;NFATC2IP;MAP3K8;NEK2;FAM3C;PHLDA1;ZNF565;FADS1;NUDT13;DGAT1;LMO4;FRMD4B;VRK2;CDYL;ATP1B1;MYT1;TPST2;BSCL2;ZNF91;RAB31;FRMD6;COL4A2;ROR1;SQSTM1;LY6E;DLX1;SLC1A1;UBR1;ACACA;ZFP36L2;GLIS2;FAM83H;MAN2A2;PODXL;PSAP;ANKRD10;STAP2;WNT3;UBE2H;SLC37A1;HMGA2;ASNS;MCC;QKI;FBXO31;SMAD7;DIAPH1;PAN3;AAK1;SP5;CRYL1;NMUR2;ESAM;LAT;MCFD2;B4GALT1;ATP2A3;ATP2A2;AFF1;CALB2;LBH;TMEM107;BOK;ARHGEF10;KLF12;CDADC1;PDE4D;TNFRSF19;NAV1;FOXL2;TNFRSF1B;TAPBP;ALDH1A3;DUSP23;PCCA;ELF3;DDAH1;TBC1D5;RASA1;COL6A1;CDH13;LCP1;SHANK2;MCPH1;AGPAT5;HDAC4;LEF1;LAMA3;SEMA3F;THBS1;THSD4;PTHLH;MLLT6;GNA14;ERICH1;NRIP1;EPS8L2;SMARCE1;CYB5A;GALNT5;SEMA4B;FBXL16;CFLAR;TBX3;TPCN2;TSPAN14;FMNL2;RAB15;ERCC1;PDCD4;TRIM36;VIM;KCNK1;CPVL;METAP2
NANOG 18347094 ChIP-ChIP MESCs Mouse	1.53269	22.9138	3.21574e-07	1.27283e-06	2.19576e-16	1.58376	0.000236866	1.82873	IFITM1;DGKB;HHIP;RAX;KLHDC7A;TMEM97;HNMT;HS6ST1;FGF5;SOX2;BASP1;RPS6KA2;DPYSL3;SESN2;MAP3K8;GNAT1;PDE8B;MAP3K7;TNS3;TECTA;FNBP4;DDX17;MAGI1;SEMA6C;TLE3;SNRPN;TPM4;KCNH7;LMO3;EBF3;ANK3;MYO7A;CDYL;TEX2;PRKAB1;FNDC7;THOC7;SFRP1;POR;MYCN;MTHFD1;DDIT4;ZFP42;XRN2;UBE2V2;ROR1;KDELR3;HOXB6;MAD1L1;PRR13;NDRG4;NOTCH1;TSHZ3;SLC1A1;TSHZ2;GATA3;FHIT;RASGRP1;TRPM1;DPP6;MOBP;ABL1;TAC4;ANKRD10;GSE1;WNT3;SLC38A4;JAG1;SLC37A1;BDNF;GPR108;BCL11A;PHF12;SNAI3;TNK2;PTCH1;ASNS;IGF1;SYNJ2;TRERF1;SMAD7;NFKBIA;AMACR;LHX1;REEP3;SP8;GRSF1;EIF4G3;MYD88;MDM1;FGF10;DDR1;COL18A1;B4GALT1;GBE1;CHD7;CLTC;GRIK3;SNX13;ATP2A2;ROBO1;NHSL1;CAPZB;CRTAC1;MCF2L;TMEM108;DLGAP1;ANKRD6;DUSP4;PRMT8;KLF12;PARP1;RIPK4;TNFRSF19;SLC39A10;COMMD3;TNFRSF1B;RGMB;ETV4;TAPBP;NCOR2;MN1;DPPA4;VGF;AEBP2;DDAH1;CDC42EP4;WAC;RAPGEF5;SLC29A1;BCAT1;ITGA9;AGPAT5;PPP1R15B;DDC;AHCY;HLF;ANKRD55;RGS16;LEF1;PPM1K;MAT2B;THBS2;DLL1;MLLT6;GNA13;GNA14;GBX2;CAMK2N1;GSC;NPY;NRIP1;HAS3;PCGF1;RPL13;SLIT2;HES3;AASDHPPT;PAK4;NTRK2;FOXB1;TCF7L2;CSNK1A1;SEMA4B;PRRX2;MOCOS;KCNIP4;DAB2IP;KCNJ16;KRT12;ZIC5;BAIAP2;FBXL13;TBX3;GTF2H5;MPP7;MGAT4C;TNRC6C;LBX2;KLF9;CACHD1;TRIM36;TRIP12;SPRY1;VIM;PTF1A;YPEL5;ABCE1;SSBP3;LGR4;SPC24;FOXA2
SA1 22415368 ChIP-Seq MEFs Mouse	1.50558	22.465	3.30994e-07	1.30329e-06	2.63644e-23	1.70172	0.0326631	1.39392	PNMT;CPNE8;APP;PGAP1;TRIO;COL12A1;GCC2;HS6ST1;CLDN1;SOX2;ALCAM;ZMIZ1;GNAT1;SOX9;EPHB3;PAQR8;GABARAPL1;UNC5B;FNDC3B;ANK2;DEPDC1B;SIK1;AURKAIP1;COL13A1;LPAR1;TRPM1;DGUOK;RDH11;SEC14L5;RRS1;HIVEP1;HOXC8;JAG1;BCL11A;PLK2;SS18L1;FN1;NR2F1;TYSND1;GRIN2C;PBX1;COL1A1;MSRA;TBL3;ZFAT;ID2;TMCC2;FAT4;HOXD8;MON1B;DDR1;NRP1;PTPRU;DAZAP2;NRP2;GPAA1;PTPRM;PTPRK;GLI3;MECOM;ADAMTSL4;GLIPR2;ANKRD2;ZHX2;MME;SLC39A10;TIMM22;RGMB;SORCS2;ZEB2;MATN1;CHST2;MATN2;WDR25;DOT1L;ADCY2;COX5A;EGFR;SERTAD3;CUX1;GPC1;HSF2;NTF3;PCGF1;MGAT1;ATP6V1G3;MAP3K1;RFTN1;NR1H3;PEX10;FMO2;DCBLD2;SH3RF3;TTLL5;NFIA;SNX15;LGR6;SPC24;GALNT13;NR3C1;TSEN2;CCND1;BASP1;KIF5B;NEK2;PLXNC1;PHLDA1;FADS1;KIRREL3;CD96;CEP135;LMO4;CTNNBIP1;DIO2;CDYL;ATP1B1;PCDHA12;EDAR;OLFM1;FRMD6;MAF;FAM161A;LOX;STAMBP;MAZ;CPLX2;LTBP1;FOXO1;ZFP36L2;TMEM121;ARHGAP22;STRA8;SNTG2;KLC2;TAC4;RPRD1A;LRRC4C;SRGAP1;UBE2F;KCNF1;TIA1;EIF2B2;BDNF;HMGA2;OPN5;NFKBIA;PTPRE;ARHGAP31;AMACR;COL5A1;GDNF;TCF4;SDK2;PRR5;PCDHGB6;ADAR;SPN;LBH;IQUB;TMEM107;TMEM108;AMH;GUSB;BOK;KLF10;EMX2;EED;MARS2;GPX8;URB1;ARFGAP1;COASY;TGFBR1;DUSP23;ARL4A;VCAN;ELF3;IFNG;TRAF3;CDH11;COL6A1;CRY1;COLEC12;ROCK2;NXN;RGS16;MTIF2;SPG7;DLL1;EHBP1;NCLN;NRIP1;E2F3;FEM1C;SLIT2;NCAM2;CNNM3;NTRK2;TCF7L2;PLCL1;EYA4;FBXL14;SMUG1;KLF6;CDKN2AIPNL;TSPAN18;PDCD4;SPRY1;VIM
TAL1 26923725 Chip-Seq HPCs Mouse	1.52468	22.5281	3.82872e-07	1.49975e-06	3.61096e-18	1.62146	0.0337769	1.40757	SMARCAL1;HS6ST1;ALCAM;SPATA24;NAMPT;FBXO6;GNAT1;NCKAP5;FNBP4;ST6GAL1;WDR75;PRKCA;EBF3;UNC5D;SND1;RUFY1;DEPDC1B;XRN1;OPTC;CD109;DDIT4;TWIST1;PCDH17;FXR1;SCFD1;CHST11;INPP5F;PCBP1;PRDM16;HIVEP1;PLCG1;RHBDL3;N4BP1;JUN;JAG1;PTPRN2;LRRN4;OSGIN1;DCLK2;IL22RA1;MSRA;CYLD;FAT4;DDR1;PTPRR;KCNC2;FAF1;PTPRK;MED18;ROBO1;CLDN22;TEAD1;CCR2;ZHX2;GPR37;MIOS;RIPK2;ANXA3;KIF7;SORCS2;SERPINB5;CTTNBP2NL;TMEFF2;MMP15;AGPS;PITPNM2;TET3;LRRC3B;ARHGEF7;MDFI;NBAS;ODC1;SNX30;STX11;FGD3;CHRAC1;FAM172A;PERP;GSC;HSD17B2;CTNNA1;ATP6V1G3;GABRA1;SVIL;CSNK1A1;DAB2IP;UBE2G1;WWP2;SULF1;DCBLD2;SMOC2;FILIP1;YPEL5;FMOD;EBAG9;BRDT;GALNT13;NDUFA10;CPOX;METRNL;CDH9;FGF5;SESN2;PHYHD1;NARS2;FBRSL1;KCNH7;HGF;LIFR;FOXP2;DOK6;SCN8A;ROR1;LY6E;ANKRD17;DLX6;TRHDE;ZFP36L2;STRA8;SLC38A7;TAC4;LRRC4C;KLHL29;SMAD1;ZFHX3;CNTN5;ANKRD24;WSCD2;IDH1;GLMN;SYNJ2;TECRL;ESR1;SMAD7;GRHPR;ARHGAP31;LRCH1;PROC;LSM6;COL5A1;TBXAS1;CRYL1;THRB;CHD7;HMGB2;CALB2;SENP6;PRKG1;BOK;ACTR2;KLF12;TRPC6;ELAC2;TNFRSF19;ARHGEF19;NAV1;DMRTA2;ALDH1A3;VCAN;DPPA4;IFNG;HAND1;PKHD1L1;BIRC3;MCPH1;NUFIP1;ROCK1;PARD6G;MAT2B;MFF;EHBP1;GNA14;MTA1;ARL13B;SLITRK1;TRA2B;NRIP1;E2F3;CACNG4;GALNT7;SEMA4B;EYA4;FOXJ2;FBXL18;KCNJ16;NAP1L1;FBXL16;FBXL13;SGCZ;TBX3;NELL1;MAB21L1;PDCD4;ABCE1
CREM 20920259 ChIP-Seq GC1-SPG Mouse	1.31104	19.3443	3.90844e-07	1.52308e-06	1.0232e-22	1.40107	0.00890031	1.32139	USP6NL;OSGEPL1;EHMT1;TMEM97;GHITM;WDR89;RPL8;GLDN;DCAF7;BACH2;PREX1;PSMD7;MPRIP;ZMIZ1;NAMPT;CYP1B1;PKNOX2;FNBP4;DDX17;PRKCI;GABARAPL1;WSB1;NKX2-6;FNDC3B;DDX10;WDR75;SCRIB;DICER1;GTPBP2;PRKAB1;TMEM80;SND1;CLPX;DYNC1LI1;DEPDC1B;RFX7;VPS25;MTMR3;CTBP1;ARPP19;GIGYF2;FAM124B;RRS1;GAR1;LTA4H;PLCG1;NKX2-4;PLK2;SNAI3;SETD1A;FN1;TYSND1;NFATC1;CDC7;MAGOHB;GP5;PAFAH2;GRIN2D;CYLD;SLC6A6;TBL3;CPEB1;EIF5;HNRNPF;ZFAT;HOXD8;GMEB2;ARPC1B;ARPC1A;CLTC;PRKAG2;SNX13;CLTA;WDR43;DDA1;AP3S2;RRP12;TEAD1;DUSP4;BRD3;DUSP5;WDR36;MIOS;RIPK4;SSR3;EN2;SLC39A10;TERF1;MED26;SIRT1;FAHD2A;PAX2;GPRC5B;AEBP2;TMEM33;MTF1;CDC42EP4;AGPS;SLC29A1;ERGIC2;RAPGEF6;SF3B5;WDR25;ODC1;ADCY2;PDF;RPS3;PCGF1;ANO10;RPL13;PAIP2;FARP2;CDKN2B;EGLN2;CSNK1A1;ATAD2;MBD2;PCGF3;POU4F1;GTF2H5;GATAD2A;RNF146;TM9SF1;MORN1;TTLL5;NFIA;YPEL5;LGR6;EBAG9;BRDT;TSEN2;CDH6;CDH4;CFL1;SCMH1;SESN2;NFATC2IP;SMARCAD1;NEK2;KPNA4;PLXNC1;LZTS2;MAP3K7;RAB2A;MAGI1;MAP2K3;USP7;RNF44;CEP135;MREG;NKX6-2;DGAT1;TPM4;RPS7;ZBTB38;CTNNBIP1;MAGI2;VASH2;DYRK1B;TEX2;TUBA4A;TPST2;CACNB1;DMTF1;STIM2;SQSTM1;ANKRD17;BRSK2;DLX6;ANKRD11;MAZ;CREM;GMPS;ARL1;RHOBTB3;SLC38A10;FOXO1;PHF21B;ATXN1;KLC2;BAG1;ABL1;EIF4EBP2;ANKRD10;BMF;MAP2K7;SRGAP1;EVI5;ANKRD28;TMEM120B;NOP14;TIA1;EIF2B2;GOT1;BOD1;GPR108;TMEM120A;ASNS;FBXO34;FBXO31;COPS4;YRDC;NSFL1C;TMEM17;LSM6;ZFP64;NF1;SP5;TUBGCP6;SP8;LHX5;CLPTM1L;EIF4G3;MDM1;TUBA8;ITGB1;LRGUK;MCFD2;PPP1R13B;WDR1;RNF14;PIK3CG;CAPZB;UBTF;PMEPA1;CDADC1;PPP1R12A;DIS3;ELAC2;ARFGAP3;ARFGAP1;TSN;PTBP2;DNAJC2;DUSP23;DMRTA2;ARL4A;PCCA;MTFR1;ST6GALNAC3;PPP1R15B;NFAT5;ROCK1;ROCK2;HDAC1;CDNF;CXXC1;DENND3;HSD17B12;AMBRA1;PPM1E;MALT1;SLC25A28;ARL13B;DNAJB6;FEM1C;D2HGDH;CNNM3;CACNG4;BEND6;SMARCE1;PTPN1;MARCKSL1;TRIM41;KCNIP1;AMFR;CDC5L;FBXL18;FBXL13;BAIAP2;FBXL14;TNRC6C;KLF6;P2RX4;TRIM39;POLR3B;POLR3E;KLF9;PDCD4;TRIM37;STUB1;METAP2;SMARCAL1;LPGAT1;TMEM41B;HHIP;TXNDC17;SOX2;RCC1;FBXO6;FAM53A;TRIM27;TBC1D22A;TBC1D10A;EIF2A;SRRM2;COG6;ARRDC3;TINF2;PTOV1;ANK3;OVOL1;POR;CCNY;XRN1;CDC37;ANTXRL;XRN2;SIK1;KDELR3;AURKAIP1;CCNO;PFN3;TMEM161B;MYCBP2;TTBK1;FXR1;DGUOK;SCFD1;INPP5A;PCBP1;NEU1;DHX37;HIVEP1;GSE1;RAB11FIP3;N4BP1;PAG1;B4GALNT4;BCL11A;SS18L1;SIAH2;NBEAL1;PTK2;MED13L;MANF;ACER2;CALY;MYO5B;ID2;RPL27A;ID4;RNPS1;MON1B;CSRNP1;PTPRU;DAZAP2;PTPRR;PTPRS;FAF1;CETN3;TECR;OTUD7A;GRIK3;KIF17;RAB22A;ZCCHC14;RPTOR;AKAP13;ARIH2;CCT3;ZYG11B;NCOA2;PRMT3;GAB1;COMMD3;RGMB;CBFA2T3;CTTNBP2NL;UGDH;PACS1;UFC1;WAC;PABPC1;ARHGEF7;PTMA;STX17;DOT1L;CRIP2;TRAK1;COX5A;GNAI2;SERTAD3;CHRAC1;FAM172A;HSF2;MGAT1;CTNNA3;HSF5;AASDHPPT;MPZL1;PAK4;MAP3K1;RFTN1;DKKL1;PEX10;UBE2G1;PCDHB12;PER2;HDGF;TRIP12;OTUD4;SH3GL3;NDUFA10;RASEF;ARID4A;UBE3A;TOMM20;CCND1;KIF5C;NARS2;SH3GL1;KDM2A;DSCAM;SLC30A5;LIFR;LIG3;SLC30A1;CDYL;RSBN1;OXA1L;LMX1A;ILVBL;SCN8A;PPIF;UBE2V2;HHIPL1;PPIA;NDRG4;RTN1;SLC41A3;ARHGAP19;TRHDE;SUPT6H;CPLX1;CACNA1H;ZFP36L2;FAM83H;GRK6;UBC;PACSIN2;EP400;TAC4;CAMTA1;RPRD1A;PDZD8;WNT3;UBE2F;SMAD2;SMAD1;UBE2H;ZFHX2;WNT3A;RHBDD1;PHF12;HMGA1;DNAJC11;ACSF3;CLK2;PAN3;ATG16L2;STT3B;GRSF1;LSM14A;SDK2;RERE;B4GALT1;CHD7;HMGB2;CHD5;ATP2A2;ADAR;CHD4;AFF1;SENP6;TMEM107;SULT4A1;POLH;ARHGEF11;KLF10;ARHGEF10;EED;USP44;GLRX2;YWHAZ;SENP3;CKAP4;VGF;TBC1D5;RASA1;CRY1;CDH13;ATG4B;DOCK2;RBM22;MCPH1;AGPAT5;HLF;RAP1GDS1;TGFBRAP1;PARN;RBM4B;WIZ;RNF7;SPG7;ATP2C1;TOB1;POLD3;GNA13;RASD2;CAND1;MAPK7;CHSY1;CNR1;TRA2B;GNA11;GNA12;TYW1;BNIP2;STOM;VHL;LRIG2;HES3;GALNT7;ARFGEF2;TCF7L2;NAP1L1;ZIC5;DEK;MAPK10;ERCC1;BRMS1L;XPNPEP3;ERCC2;ASB7;QRICH1;SPRY1;TAF5;ABCE1;SSBP3
TCF7L2 21901280 ChIP-Seq H4IIE Rat	1.70113	24.9255	4.33082e-07	1.67046e-06	1.42147e-12	1.66716	2.79007e-05	2.301	USP6NL;N6AMT1;SMARCAL1;TMEM41B;GLDC;ARID4A;BACH2;CMIP;TXNDC17;EFEMP1;ALCAM;CCND1;ZMIZ1;DIP2C;TRIM23;MAGI1;TECTB;WSB1;MREG;LMO4;SLC11A1;HPCAL1;PTOV1;SLC30A1;PRKCA;SCRIB;MAT1A;GTPBP2;DISP1;POR;PRKAR1B;OPTC;ROR1;AMPH;RBCK1;MAD1L1;IFNAR1;SLC1A2;ITPR1;MGST1;AGAP1;SCFD1;DPP6;PODXL;ZNF703;PSAP;HIVEP1;BOD1;SS18L1;MAGOHB;MCC;PBX1;SMAD7;SLC6A6;ATG16L2;ZFAT;TCF4;MAP3K13;RERE;MUS81;B4GALT1;DOC2A;RPLP1;LECT2;GRIK3;PRKAG2;PTPRJ;PTPRK;AFF1;SLC6A3;PIK3C2B;ROBO1;AKAP13;IQUB;DLGAP1;CCR7;RNF152;TEAD1;CTSB;RBM33;SLC13A4;PDE4D;RRAS2;SORCS2;PAX2;CTTNBP2NL;NCOR2;AEBP2;DDAH2;HAND1;ZNF516;EXOC4;FAM20C;GPRC5C;PTMA;SHANK2;GRAMD1C;PPP1R15B;DDC;DOT1L;LEF1;CXXC1;NOL8;ASAP1;SEMA3F;DLL1;EGFR;GNA12;PCGF1;NTRK2;PCDH7;MBD2;RFTN1;DAB2IP;ATP2B2;MYO16;TPCN2;PER2;TEC;NFIA;KLHL6;SSBP3
GATA1 30185409 ChIP-Seq HPC Mouse BoneMarrow Leukemia	1.67061	24.4215	4.48071e-07	1.7195e-06	5.69798e-13	1.65056	0.00448299	1.76402	SLC46A2;LGALSL;UBP1;LRRC70;GALNT10;ZC3H12D;HERC1;ZMIZ1;PHLDA1;TECTA;IFNAR2;MAP2K3;RNF44;SLC30A1;MYO7A;PRKAB1;ANK1;CHIT1;POR;OBSCN;KCNQ1;PPIF;HHIPL1;RBCK1;IFNAR1;DLX1;MTMR3;SDC3;CREM;SLC1A2;SLC38A10;TRPM1;PODXL;PACSIN2;GSE1;EVI5;UBE2F;UBE2H;GGT6;PHF12;TMEM132B;ABCA4;EAF1;SLC4A11;CDC7;NFATC1;SYNJ2;TRAPPC9;ACSF3;GFAP;SLC2A9;PTPRE;GP9;ARHGAP31;HNRNPF;TMCC2;LAT;MDM1;CPEB4;MCFD2;FLT1;RPLP1;ATP2A3;HMGB2;TMEM51;ARHGEF10L;RAB22A;SLC6A3;AKAP10;UBTF;DLGAP1;WDR7;ZCCHC24;RIPK2;GAB1;EN2;ANO9;EN1;GMIP;TNFRSF1B;AJAP1;NCOR2;DPPA4;MTF1;PITPNM2;TET3;MATN1;GNB1L;LCP1;PABPC1;CHST2;SHANK2;MCPH1;AGPAT5;PPP1R15B;AP5Z1;SGMS1;ODC1;LAMA3;RBM4B;ASAP1;HSD17B12;COX5A;THBS1;THBS4;SNX29;RXRA;MVB12B;STOM;CTNNA3;LRIG2;CCL17;PTPN1;SVIL;SF3A2;DAB2IP;SULF1;MYO16;GATAD2A;MORN1;LBX2;MYO15B;TSPAN18;POLR3E;ALOX5AP;AGRN;YPEL4;LPIN2;SSBP3;SPC24
NFI 21473784 ChIP-Seq ESCs Mouse	1.49631	21.6994	5.03339e-07	1.90262e-06	1.56341e-15	1.53185	0.0476961	1.35511	SLC46A2;COL12A1;EHMT1;TMEM97;BACH2;FBXO6;FAM53A;NCKAP5;IER2;DDX17;PAQR8;GABARAPL1;NKX2-6;GLCE;MED8;KCNK15;MED7;ARMC1;TCERG1L;HOXB6;SDC4;PDE1C;CTBP1;MTMR9;APCDD1;AARD;PRDM10;GIGYF2;RRAS;CHST11;PRDM16;TNRC18;HOXC8;JAG1;COL24A1;PLK2;SIAH2;FN1;DCLK2;IGF1;MAGOHB;MRPL23;GP5;PTK2;GNG13;COL1A1;SLC6A6;ZFAT;ID2;GTF2IRD1;SLC44A5;CSRNP1;NRP2;CLTC;GRIK3;DDA1;ZCCHC14;PCLO;ANKRD2;CD34;IL10;CCT3;COMMD3;EN1;TIMM22;TMC5;PAX2;CTTNBP2NL;NCOR2;TOX3;TMEFF2;AGPS;PXDN;TET3;ANGPTL2;FAM20C;ARHGEF2;CHST2;AKR1D1;CRIP2;FIGN;COX5A;GBX2;CUX1;NTF3;CTNNA3;CTNNA2;PAK4;MTX2;TMEM176B;KRT12;PEX10;FMO2;GATAD2A;RNF146;SMOC2;NFIA;YPEL5;EBAG9;LGR4;OTUD4;UBP1;UBE3A;METRNL;TOMM20;GALNT10;PHYHD1;MAP2K3;KIRREL3;TECTB;TLE3;FBXW7;LMO4;MAGI2;VASH2;DYRK1B;LIFR;BSCL2;TANC1;MAF;STIM2;AMPH;DLX2;ANKRD11;MAZ;RHOBTB3;FHIT;GLIS2;FAM83H;DHRS7C;ABL1;NPHP4;VILL;MAP2K7;SRGAP1;UBE2F;GCKR;AUTS2;PTCH1;HMGA1;HMGA2;LRP1B;SSH1;SMAD7;NSFL1C;ARHGAP32;EFNA2;COL5A1;ATG16L2;REEP3;ZFP64;NF1;CLPTM1L;ALK;WDR1;MEGF11;CHD7;HMGB2;ATP2A2;ADAR;PIK3C2B;LBH;BOK;KLF12;MARS2;GLRX2;TNFRSF1B;TRAF3;ATG4B;HDAC4;GALT;ROCK1;RGS16;RAP1GDS1;TGFBRAP1;ASAP1;MAT2B;SPG7;MFF;THBS1;DLL1;MALT1;AGPAT3;AGPAT4;HDAC7;ARL13B;DNAJB6;CHSY1;ANKAR;STOM;D2HGDH;SLIT2;VHL;JAZF1;GALNT7;IRX1;ARFGEF2;GALNT5;HSD3B2;AMFR;SEMA4B;CFLAR;FBXL14;GZMK;KLF6;ASB7;VIM;SSBP3
TBX2 30127528 ChIP-Seq BE2C Human Brain Neuroblastoma	1.66129	23.8666	5.76485e-07	2.16626e-06	3.18437e-09	1.50717	2.01226e-06	2.45736	ZNF331;PGAP1;ICE1;MYT1L;RASEF;EHMT1;CPOX;ABAT;HNMT;CISD3;ALCAM;CCND1;PLXNC1;GYG1;FADS1;PPFIA3;SAMD11;PAQR8;DDX17;MAGI1;TLE3;ST6GAL1;RBFOX2;UNC5A;DGAT1;LIMCH1;ARRDC3;SCRIB;VRK1;LIG3;TANC1;DEPDC1B;FRMD6;KCNQ1;AURKAIP1;CARS2;PFN3;NAA60;TSHZ3;EPB41;MYCBP2;TSHZ2;B3GLCT;GATA3;NYAP2;CPLX2;MED12L;ACACA;TMEM121;KLC2;STC2;ZMAT4;UBC;ANKRD10;GSE1;BMF;PLCG1;SMAD1;BDNF;BOD1;XRCC5;PHF12;PTCH1;LRRN4;NR2F1;TRAPPC9;PAFAH2;FBXO31;CLK2;ID2;HNRNPF;PDE3A;TCF4;GTF2IRD1;INTS9;RERE;CSRNP1;NRP1;PTPRR;ARHGEF10L;LDB2;MED16;AP2A2;KIF17;AFF1;SYNE1;FFAR2;CTSB;DUSP4;KLF10;NCOA2;VPS13C;TNFRSF19;PRMT3;RGMB;CBFA2T3;DCN;NCOR2;FAM222A;MMP15;CATSPERG;BCAT1;HDAC4;ODC1;CRIP2;TOB1;SERTAD3;NCLN;SLC25A28;RXRA;PES1;PCGF1;NCAM2;ARFGEF2;FEM1A;AADAT;AMFR;DAB2IP;TBX3;NELL1;FRAS1;KBTBD6;BRMS1L;ERCC1;POLR3E;FAM171B;HDGF;YPEL5;PLCD4;LPIN2
UBF1/2 26484160 Chip-Seq HMEC-DERIVED Human	1.47779	21.2057	5.86171e-07	2.18298e-06	5.43082e-14	1.47873	0.0163398	1.44613	PNMT;PGAP1;MAML2;KLHDC7A;RCC1;CYP1B1;FBXO6;GNAT1;DIP2C;PKNOX2;SAMD11;FNBP4;SLC34A3;WSB1;GTPBP2;TMEM80;EML3;DKK3;KIAA1217;SFRP1;CCNY;RFX7;DDIT4;PADI2;RBCK1;AURKAIP1;HPD;EPB41;MYCBP2;SDC3;MGST1;STC2;MYL10;RHBDL3;B4GALNT4;COL24A1;BCL11A;FN1;TYSND1;MRPL23;PAFAH2;NFATC4;GRIN2D;EIF5;CALY;PSMG3;ID3;GTF2IRD1;DDR1;PCSK1;PTPRU;SERPINA1;FAF1;GRIK3;SLC7A14;TMEM51;PCSK9;PTPRJ;HOXC11;MED18;GLI3;TRIM9;ZMYM1;MECOM;ADAMTSL4;ZMYM5;FLVCR2;RRP12;ANKRD2;TNFAIP8L2;TEAD1;DUSP4;VKORC1;DUSP5;BRD1;PRMT8;TUBB;EN1;SIRT1;PAX2;CTTNBP2NL;MMP15;CDC42EP4;MMP23B;WAC;ARHGEF2;SLC29A1;GPRC5C;WDR25;ZNF593;KCNA2;CRIP2;GPC1;RPL13;ZNF469;MGAT1;LDLR;SVIL;FOXB1;PEX10;UBE2G1;LBX1;DCBLD2;SKI;SH3RF2;MORN1;TM9SF1;NFIA;HDGF;AGRN;LGR6;LGR4;FOXA2;CMIP;IGF1R;CCND1;SESN2;NEK2;PLXNC1;LZTS2;LZTS1;KDM2A;TPM4;LMO4;LMO3;UBE2E3;MYT1;RSBN1;BSCL2;OBSCN;S100A5;ROR1;RHCG;CARS2;MAZ;FOXO1;ARHGAP22;IGSF21;MAN2A2;UBC;EIF4EBP2;CAMTA1;NPHP4;PRPH;TFAP2A;WNT3A;PHF12;TNK2;DNAJC11;SLC4A11;FBXO34;GFAP;SSH1;YRDC;PTPRE;NSFL1C;PROC;GDNF;LHX1;TUBGCP6;SP8;ESAM;PI4KB;EIF4G3;ITGB1;RERE;KCNK9;CHD5;ARHGEF10L;CHD4;CAPZB;TMEM107;ARHGEF11;EMX2;KLF12;PLEKHG2;TRPC6;EED;VPS13D;NAV1;KSR2;TRAF1;PTBP2;DUSP23;VCAN;DDAH1;HAND1;ZNF516;CDH13;ST6GALNAC3;CAMK1G;MAT2B;AMBRA1;TOB1;CLCN1;MTA1;MAPK7;CHSY1;SPOCK2;HES3;JAZF1;MUC6;TCF7L2;MARCKSL1;LYSMD4;BAIAP2;SGCZ;BAIAP3;SMUG1;BRMS1L;CD248;STUB1;SPRY1;NAGS;TAF5;VIM;LPIN2;SSBP3;MYO1G
TBL1 22424771 ChIP-Seq 293T Human	1.4881	21.3438	5.90084e-07	2.18678e-06	9.68598e-24	1.70291	0.000584194	1.71842	USP6NL;LPGAT1;MAML2;KLHDC7A;GHITM;ADARB2;SOX1;ZMIZ1;RCC1;PLCE1;FBXO6;DIP2C;SAMD11;COG6;UNC5B;MTUS2;EBF3;ANK3;DKK3;KIAA1217;CCNY;TCERG1L;OPTC;KCNQ1;ANTXRL;SIK3;PADI2;PRKCQ;AURKAIP1;SPATA19;ALG10B;COL13A1;EPB41;MYCBP2;SDC3;GATA3;INPP5A;PRDM16;SLAMF1;JUN;COL24A1;NEBL;ABCA4;RASSF8;CDC7;IGF1;PBX1;PAFAH2;MED13L;IL22RA1;VANGL2;ID3;FAT3;PLCH2;SLC44A5;OR10J1;DIRAS3;NRP1;PTPRU;FAF1;GRIK3;TMEM51;PCSK9;PTPRJ;SIPA1L2;KIF17;MED18;ZMYM1;CRTAC1;TEAD1;CD34;NBPF4;DUSP5;ZYG11B;PRMT8;PARP1;HSBP1;PRMT3;LRRC40;COMMD3;SIRT1;PAX2;CTTNBP2NL;AJAP1;NCOR2;AEBP2;MTF1;MMP23B;CLDN19;MATN1;WAC;CHST1;VWA2;ARHGEF7;GRAMD1B;SGMS1;KCNA2;NEXN;ASCL1;EXTL1;CAMK2N1;CTNNA3;ATP6V1G3;TP53I11;MPZL1;SVIL;MGMT;PEX10;ADAM30;MPP7;SKI;MORN1;NFIA;CACHD1;AGRN;LGR6;FMOD;BRDT;ZNF691;NDUFA12;RTKN2;SYDE2;CCND1;KIF5B;SCMH1;SESN2;MAP3K8;NEK2;PLXNC1;TECTA;NKX6-2;LMO4;LMO3;CTNNBIP1;ATP1B1;DISP1;OBSCN;LMX1A;SCN8A;PPIF;CARD18;ROR1;NTM;CREM;SLC1A2;TRHDE;ARHGAP22;IGSF21;KLC2;CAMTA1;NPHP4;SRGAP1;EVI5;PDZD8;SLC38A4;WSCD2;GLMN;DNAJC11;ARHGAP32;CXCL12;ATG16L2;EIF4G3;ITGB1;RERE;FLT1;CPXM2;CHD5;ADAR;ARHGEF10L;CAPZB;HIF1AN;PGM1;PRKG1;TRIM63;TRPC6;DIS3;VPS13D;ARHGEF19;NAV1;TNFRSF1B;DCN;PTBP2;DMRTA2;ELF3;DDAH1;ST6GALNAC3;DOCK1;SHANK2;CAMK1G;ZP4;AMBRA1;THBS1;PTHLH;CAND1;SPOCK2;LRIG2;HES3;OPCML;SLC25A24;MARCKSL1;RWDD3;HSD3B2;TBX3;TPCN2;KLF6;NFASC;TSPAN18;VIM;KCNK1;SMAP2;SSBP3
SOX2 18692474 ChIP-Seq MESCs Mouse	1.4074	20.1681	5.97799e-07	2.20457e-06	1.99901e-16	1.44799	0.0409011	1.30799	SMARCAL1;IFITM1;TMEM41B;MYT1L;GLDC;HHIP;RAX;EHMT1;KLHDC7A;HS6ST1;SOX2;PSMD7;PLCE1;FBXO6;MYOZ3;TNS3;IER2;CALN1;FNBP4;DDX17;PRKCI;ST6GAL1;WSB1;CSNK2A1;UNC5B;ARRDC3;FNDC3B;PTOV1;ANK2;EBF3;ANK3;GTPBP2;PDYN;OVOL2;DYNC1LI1;CD109;DDIT4;XRN2;TRIM13;PRKCQ;PRR13;SDC4;AIRE;TSHZ2;MTMR9;AARD;PRDM10;RRAS;DHX37;GSE1;NKX2-4;JAG1;XRCC5;SNAI3;ABCA4;FN1;IGF1;PAFAH2;GNG13;SLC6A6;VANGL2;ID3;DUS1L;DDR1;GPAA1;GRIK3;SNX13;TMEM51;MED18;ADAMTSL1;ZMYM1;NHSL1;CRTAC1;ADAMTSL4;ARIH2;CTSB;ANKRD6;IL10;CCT3;VKORC1;ZYG11B;PRMT8;PARP1;MME;PRMT3;LRRC40;COMMD3;TMC5;RGMB;NCOR2;UGDH;MN1;GPRC5B;PACS1;RAPGEF5;SLC29A1;PTMA;MATN2;SF3B5;AHCY;CXCR4;CRIP2;FIGN;TRAK1;COX5A;GNAI2;EXTL1;RXRA;GBX2;CAMK2N1;GSC;HSF2;HAS3;LY6G6C;ATP6V1G3;MPZL1;MOCOS;DAB2IP;KRT12;DEF8;SULF1;CACHD1;YPEL5;PLCD4;LGR4;FOXA2;MSI1;TSEN2;CDH6;SESN2;NFATC2IP;SMARCAD1;LZTS2;NUDT13;IFNAR2;MAGI1;TLE3;SEMA6C;SNRPN;NKX6-2;RPS7;ZBTB38;ZBTB32;CDYL;ATP1B1;TEX2;MYT1;RSBN1;TANC1;MYCN;FRMD6;CACNB4;COL4A2;TEX9;COL4A1;ZFP42;ROR1;MAD1L1;LY6E;IFNAR1;ANKRD17;NDRG4;NOTCH1;DLX6;ANKRD11;SLC41A3;ITPR1;FHIT;RASGRP1;SUPT6H;CPLX1;ZFP36L2;DPP6;ATXN1;MOBP;PODXL;ZMAT5;BAG1;ANKRD10;BMF;SLC38A4;UBE2F;SYT3;GCKR;ZFHX2;SLC37A1;BDNF;GPR108;PHF12;TNK2;SLC4A11;ASNS;SYNJ2;FBXO31;SMAD7;NFKBIA;AMACR;REEP3;TBXAS1;ZFP64;SP8;TCF4;LHX5;GRSF1;MYD88;MDM1;B4GALT1;WDR1;CHD7;ATP2A3;ATP2A2;ADAR;ARHGEF10L;CAPZB;MCF2L;HIF1AN;UNC45A;ARHGEF10;KLF12;PLA2G12B;EED;TNFRSF19;ARHGEF19;NAV1;GLRX2;ETV4;PTBP2;COASY;CKAP4;TAPBP;DPPA4;IFNG;DDAH2;ALDH1A2;CRY1;CDH13;MTFR1;BCAT1;ITGA9;AGPAT5;PPP1R15B;NFAT5;DDC;HLF;HDAC1;NXN;RGS16;LEF1;TGFBRAP1;MAT2B;THBS2;PPM1E;DLL1;AGPAT3;MLLT6;AGPAT4;GNA13;ARL13B;DNAJB6;GNA11;NRIP1;PTK2B;CACNG3;TCF7L2;KCNJ6;FEM1A;AMFR;SEMA4B;ATP2B2;ZIC5;CFLAR;FBXL13;BAIAP2;MAPK15;USP29;SMUG1;TNRC6C;MGAT4C;KLF6;NFASC;TEC;ERCC2;KLF9;ALOX5AP;TRIM36;ALDH16A1;QRICH1;VIM;KCNK1;SSBP3;MYO1G
ERA 27197147 Chip-Seq ENDOMETRIOID-ADENOCARCINOMA Human	1.68029	23.8841	6.71133e-07	2.4511e-06	1.55686e-18	1.87514	0.00363956	1.81256	USP6NL;LPGAT1;CD83;SLC46A2;RASEF;HNMT;HS6ST1;ALCAM;HERC1;ZMIZ1;RPS6KA2;CYP1B1;NEK2;NCKAP5;TNS3;TBC1D10A;CALN1;EPHB3;KIRREL3;MAGI1;TLE3;WSB1;MREG;PRKCE;KCNK15;MTUS2;SLC30A1;MITF;PRKAB1;OPTC;ALG10B;EPB41;CTBP1;FHIT;RASGRP1;PHF21B;DPP9;PRDM16;CAMTA1;STXBP6;RAB11FIP3;PDZD8;TFAP2A;TMEM120B;ZFHX3;JAG1;ATP8B1;SIAH2;IGF1;MED13L;SMAD7;CYLD;SLC6A6;ZFAT;PDE3A;TMEM18;FBXL7;SDK2;CPEB4;NRP1;COL18A1;MCFD2;FLT1;SERPINA1;B4GALT1;RPLP1;GBE1;ARHGEF10L;MED18;PIK3C2B;MECOM;TMEM108;CCR7;PRMT8;GPR37;TRPC6;TCF15;ANXA3;SSR3;TET2;UGDH;ELF3;PACS1;AGPS;PXDN;ARHGEF3;MATN1;DOCK1;SHANK2;CAMK1G;GRAMD1C;NUFIP1;HAAO;ASCL1;THBS1;TOB1;EGFR;CPN2;JAKMIP3;DNAJB6;CUX1;HSD17B2;PLEKHG4B;NRIP1;TYW1;RPL13;MGAT1;SLC25A24;CHGA;GALNT7;IRX1;GALNT5;MAP3K1;FEM1A;PCDH7;MBOAT1;KLK12;KLF6;FRAS1;NFIA;KLF9;KCNK1;EBAG9
SMAD4 21741376 ChIP-Seq EPCs Human	1.47819	20.7801	7.84837e-07	2.85258e-06	7.85948e-20	1.61623	3.78572e-05	1.89261	APP;RAX;KLHDC7A;HS6ST1;BACH2;MPRIP;NAMPT;PLCE1;SOX9;SAMD11;PTGDR;ARL10;DDX17;WSB1;CSNK2A1;KCNK12;ZFYVE21;MYO7A;PDYN;OVOL2;CHIT1;SFRP1;RFX7;DDIT4;TRIM13;PRKCQ;GATA3;PIK3R5;TRPM1;CHST11;INPP5F;PRDM16;MAP7;DNAH12;JUN;NEBL;FOXF1;BCL11A;APCDD1L;PBX1;PAFAH2;MARCO;ID2;ID4;DDR1;NRP1;NRP2;PTPRR;GMEB2;PTPRS;CCDC125;GRIK3;PRKAG2;PCSK9;PTPRM;CLDN22;GLIPR2;TEAD1;DUSP4;DUSP5;NCOA2;ZHX2;PRMT8;MME;SLC39A10;TACR3;COMMD1;RGMB;SORCS2;PAX2;CTTNBP2NL;AJAP1;NR5A1;TOX3;PSMA6;ARHGEF3;MDFI;MATN2;HAAO;ANKRD55;ADCY2;AOAH;SNX29;RXRA;HSF5;ATP6V1G3;MGMT;MTX2;FMO2;ACTL9;CACHD1;FILIP1;LGR6;YPEL5;SLC28A3;ZNF331;SH3GL3;TSEN2;CMIP;NARS2;TEKT3;KPNA4;FAM3C;LZTS1;TECTA;RAB2A;RNF44;MREG;NKX6-2;CD93;FBXW7;UBE2E3;SHISA4;VRK1;LIFR;SLC30A1;DISP1;AMPH;DLX1;SLC1A1;RHOBTB3;UBR1;DRD1;SRGAP1;PDZD8;UBE2F;KLHL29;SMAD2;GCKR;EIF2B2;GOT1;WSCD2;ESR1;OPN5;SSH1;SMAD7;ARHGAP32;ARHGAP31;REEP3;TBXAS1;NFE2L3;NF1;NMUR2;ESAM;STT3B;EIF4G3;RERE;ALK;MCFD2;KCNK9;SH2D4A;ADAR;ARHGEF10L;LDB2;SYNE1;CAPZB;ZNF385D;KLF10;CR2;EMX2;DIS3;EED;VPS13C;TNFRSF19;NAV1;YWHAZ;TSN;TGFBR2;DDAH1;IFNG;TBC1D5;HAND1;CDH11;CDH13;PKHD1L1;DOCK2;SHANK2;ITGA9;ZP4;GTF3C1;NLGN1;NUFIP1;HLF;HDAC1;NXN;RGS16;LRTM1;RNF7;HDAC7;ABLIM2;SLC25A28;ERICH1;ZNF629;SPOCK2;GNA12;TYW1;E2F3;LRIG2;CACNG4;BEND6;ARFGEF2;KCNJ6;RWDD3;AMFR;B3GAT1;MYO16;TNRC6C;KLF6;FRAS1;TSPAN18;BRMS1L;ALOX5AP;CPVL
SMRT 27268052 Chip-Seq Bcells Human	1.47538	20.7281	7.91515e-07	2.86309e-06	1.46741e-18	1.58543	0.00103971	1.6686	USP6NL;PGAP1;GLDC;ADARB2;CLDN1;NUBP1;BACH2;MYLK;MPRIP;TBC1D22A;TNS3;EPHB3;FNBP4;NHLRC3;KCNK12;ARRDC3;ARMC9;FNDC3B;HPCAL1;MTUS2;ANK1;SND1;DEPDC1B;MTHFD1;OPTC;PPA1;TSHZ2;LPAR1;TWIST2;ZNF709;GRIN2A;PCBP1;ZNF703;HIVEP1;MAP7;MYL10;NTSR2;CCR1;DNAH12;JAG1;FOXF1;INSR;IGF1;GRIN2C;PTK2;ID2;CPEB4;OR10J1;PRKAG2;WFDC1;PTPRJ;MED16;RAB22A;ZCCHC14;MECOM;TCTN1;BRD3;DUSP5;NCOA2;ZHX2;HSBP1;SSR3;GAB1;EN2;RRAS2;COMMD1;KIF7;CTTNBP2NL;GAK;NR5A1;MN1;TMEM33;CDC42EP4;ARHGEF3;CLDN19;ANGPTL2;EXOC3;FAM32A;ARHGEF2;RAPGEF6;GRAMD1B;HAAO;KCNA2;NOL8;ASCL1;TRAK1;SNX29;CHRAC1;CUX1;GSC;NPY;HAS3;ZNF469;HSF5;ATP6V1G3;DYNC1I1;CDKN2B;MAP3K1;MGMT;GPR55;RFTN1;TMEM154;SKI;TTC8;TRIP12;PKN1;FMOD;EBAG9;PLCD4;ZNF331;CD83;RTKN2;MSI1;NR3C1;IGF1R;KIF5C;BASP1;PHYHD1;CHP2;MAP3K8;MAP3K7;MAP2K3;SH3GLB2;USP7;DSCAM;OBSCN;SCNN1B;CD300E;FKBP9;STAMBP;PPIA;BLK;KLRB1;CREM;ACACB;RASGRP1;LTBP1;PHF21B;PSAP;EVI5;WNT3;ANKRD28;SMAD1;UBE2H;SLC37A1;AUTS2;BOD1;NMRAL1;SMAD7;DIAPH1;GRHPR;BMP3;PROC;LSM6;ATG16L2;GDNF;TBXAS1;NFE2L3;CLPTM1L;EIF4G3;ZNF410;SDK2;ITGB1;RERE;LRGUK;KCNK9;LBH;IQUB;PMEPA1;PGM1;KLF10;ACTR2;SUN2;PLEKHG7;GRID1;DIS3;VPS13C;PDE4D;NAV1;TRAF1;ARAP1;YWHAZ;TGFBR1;TGFBR2;IRF4;TRAF3;CDH11;CRY1;IRF8;BCAT1;AGPAT5;HLF;NXN;DENND3;AMBRA1;THBS2;AGPAT3;CNR1;GNA12;JAZF1;SMARCE1;TCF7L2;GALNT5;KCNIP4;EFR3B;TPCN2;SMUG1;MAPK10;TSPAN14;KLF6;NFASC;FRAS1;FMNL2;CD5;MYO1G
MNX1 26342078 ChIP-Seq MIN6-4N Mouse	1.48774	20.8406	8.24717e-07	2.96898e-06	4.85409e-20	1.63645	0.0417659	1.37084	PNMT;CPNE8;LPGAT1;VIPR2;PSMD7;SPATA24;TRIM27;SOX9;DIP2C;PTGDS;TNS3;NKX2-6;NHLRC3;SLC11A1;FNDC3B;WDR75;DICER1;OVOL1;MED7;CHIT1;TRIM13;SIK3;NOBOX;ALG10B;CCNO;COL13A1;TTYH2;TSHZ3;AIRE;TWIST2;TWIST1;TRPM2;STC2;PRDM16;HIVEP1;TNRC18;RHBDL3;HOXC8;PTPRN2;XRCC5;PLK2;FN1;NBEAL1;IGF1;PBX1;COL1A1;IL22RA1;MARCO;COL9A1;ID3;DUS1L;HOXD8;COL18A1;DAZAP2;NRP2;PTPRR;FOXE1;GPAA1;SNX13;PTPRK;MED16;PRPF19;TRIM9;AKAP10;MECOM;DLGAP1;CD34;RNF152;APC2;NCOA2;SLC39A10;PAX3;RGMB;TERF1;SIRT1;PAX2;ARHGEF3;PABPC1;SMTNL2;PTMA;VGLL3;OCA2;ANKRD55;ASCL1;EGFR;PROKR2;GBX2;CAMK2N1;PERP;GSC;NTF3;HSF5;IL12RB1;MPZL1;EGLN2;FMO2;LBX1;RNF146;KRT15;PLCD4;SLC28A3;STEAP4;CDH6;BASP1;PHYHD1;ENPP1;SMARCAD1;PLXNC1;IFNAR2;MAGI1;TLE3;MREG;ZBTB32;VASH2;ARID5A;CDYL;FRMD6;OBSCN;MYCN;STIM2;ILVBL;PPIF;CARD14;PPIA;DLX2;RASGRP2;RASGRP1;TMEM121;ARHGAP22;ATXN1;BAG1;PSAP;EP400;SRGAP1;BPTF;KLHL29;UBE2F;ANKRD28;TIA1;ATP8B1;WNT3A;GLMN;HMGA1;HMGA2;TRPV1;CLK2;NSFL1C;LHX1;REEP3;SP8;MAP3K13;PLEKHM3;RERE;ALK;CHD4;DDX41;SLC2A4;PIK3CG;PIK3C2B;UNC80;CALB2;SENP6;TOP1MT;UBTF;BDKRB2;PMEPA1;AMH;MARS2;USP44;GPX8;GLRX2;YWHAZ;SENP3;PTBP2;TSN;ACTA1;DMRTA2;CDH11;COL6A1;CAMK1G;TGFBRAP1;KRT86;MLLT6;GNA13;GNA14;CAND1;SLITRK1;SPOCK2;GNA11;E2F3;IRX1;TCF7L2;KCNJ6;TRIM41;NTRK3;PLCL1;EYA4;KCNJ16;NAP1L1;CFLAR;BAIAP2;POLR3B;RAB15;TRIM37;LPIN2
WT1 20215353 ChIP-ChIP NEPHRON PROGENITOR Mouse	1.52483	21.1388	9.53573e-07	3.41659e-06	7.60037e-27	1.85655	0.00380828	1.63552	PNMT;APP;GLDC;FHOD1;COL12A1;RORC;UBE3A;METRNL;SLC4A4;TOMM20;BACH2;IGF1R;SOX2;ALCAM;KIF5C;ZMIZ1;ENPP1;CYP1B1;KPNA4;FBXO6;LZTS2;FADS1;IER2;TBC1D10A;PKNOX2;MAGI1;TLE3;GABARAPL1;PRKCI;CSNK2A1;TPM4;FBXW7;LMO4;PRKCE;FNDC3B;PTOV1;ARID5A;ZFYVE21;SLC30A1;TEX2;OVOL1;RSBN1;CACNB1;PYGO1;TANC1;FRMD6;MYCN;PRKAR1B;TCERG1L;OPTC;XRN2;PADI2;RAD54L2;SQSTM1;PPIA;VPS25;HOXB6;NOTCH1;COL13A1;TTYH2;SLC41A3;ITPR1;RHOBTB3;TWIST1;UBR1;RASGRP2;CACNA1H;ZFP36L2;GRIN2A;ATXN1;KLC2;INPP5F;HIVEP1;EP400;GSE1;PAG1;JUN;UBE2H;JAG1;ATP8B1;PHF12;SIAH2;SS18L1;PTCH1;NR2F1;HMGA1;HMGA2;PBX1;NFATC4;SMAD7;YRDC;LRCH1;PAN3;COL5A1;LHX1;DHX29;ITGB1;DDR1;COL18A1;WDR1;KCNC2;FAF1;CLTC;CHD4;AP2A2;GLI3;UBTF;RNF152;DUSP4;KLF10;NCOA2;ARHGEF10;ZHX2;PLEKHG2;SLC32A1;PARP1;EED;MARS2;SSR3;GAB1;YWHAZ;PAX2;NCOR2;DUSP23;TMEFF2;IRF3;VGF;ITPKA;CDH11;ARHGEF2;SLC29A1;BCAT1;ARHGEF7;GPRC5C;NFAT5;LEF1;PARD6G;RBM4B;FIGN;MAT2B;SEMA3F;ASCL1;PPM1E;COX5A;DLL1;THBS1;TOB1;EHBP1;AGPAT3;MLLT6;NTF3;MGAT1;PAIP2;GALNT7;FARP2;PTPN1;GABRA1;SVIL;TCF7L2;MARCKSL1;MAP3K1;CSNK1A1;PCDH7;EYA4;DEK;BAIAP2;POU4F1;FBXL14;TBX3;DCBLD2;SH3RF2;KLF6;LBX2;NFIA;KCNS2;KLF9;PDCD4;LGR6;YPEL4
TBX2 30127528 ChIP-Seq KELLY Human Brain Neuroblastoma	1.38928	19.2493	9.60716e-07	3.42595e-06	1.93067e-10	1.32297	0.000386306	1.61098	LPGAT1;MYT1L;TRIL;EHMT1;ABAT;CISD3;CNST;DPYSL3;RCC1;CPNE2;TRIM27;IER2;SAMD11;EPHB3;FNBP4;DDX17;PAQR8;CCBE1;PRKCI;ST6GAL1;SLC6A19;RBFOX2;UNC5A;NHLRC3;ARRDC3;FNDC3B;WDR75;SCRIB;GTPBP2;PRKAB1;ANK1;SND1;EML3;ARMC1;KIAA1217;DEPDC1B;PPA1;DDIT4;SERPING1;SIK1;AURKAIP1;PFN3;NAA60;SDC4;EPB41;MYCBP2;CEP85L;NYAP2;MED12L;RRAS;CHST11;INPP5F;GSE1;TNRC18;ASL;PAG1;COL24A1;XRCC5;SIAH2;LRRN4;NBEAL1;TYSND1;CDC7;DCLK1;MSRA;TBL3;PEX5L;VANGL2;LPAR5;ZFAT;ID2;ID3;GTF2IRD1;PLCH2;LIN54;NRP1;CSRNP1;ZNF132;NRP2;GMEB2;ARPC1B;ARPC1A;TECR;PTPRK;MED16;KIF17;AP2A2;MED18;TRIM9;MECOM;GLIPR2;ARIH2;ANKRD6;DUSP5;NCOA2;PARP1;TET2;TIMM22;TERF1;LRRC43;RGMB;SUPT3H;FAM222A;MTF1;CDC42EP4;PABPC1;SMTNL2;RAPGEF6;PTMA;GPRC5C;SGMS1;GSTP1;KCNA2;ODC1;COX5A;EGFR;GNAI2;SERTAD3;RXRA;PES1;TMEM68;PCGF1;CTNNA2;IL12RB1;DYNC1I1;GIT2;CSNK1A1;AADAT;DAB2IP;PEX10;UBE2G1;POU4F1;GATAD2A;SKI;PER2;TTC8;KBTBD6;LBX2;NFIA;KRT15;HDGF;ZNF337;FAM171B;YPEL5;LGR6;N6AMT1;GALNT13;ICE1;NDUFA10;UBP1;CPOX;HNMT;CLGN;CDH4;CCND1;CFL1;SCMH1;TRAPPC12;KPNA4;FAM3C;GYG1;PHLDA1;FADS1;PPFIA3;SH3GL1;TLE3;SH3GLB2;SEMA6C;CEP135;DGAT1;MAGI2;SSUH2;KAZN;LIFR;TEX2;MYT1;RSBN1;BSCL2;DMTF1;FKBP9;CARS2;SQSTM1;ANKRD17;DNMT1;DLX6;ANKRD11;SLC41A3;GMPS;RASGRP2;CPLX2;FHIT;ACACB;ACACA;KLC2;DPP9;ZMAT4;ZMAT5;UBC;PSAP;ANKRD10;BMF;STAP2;MAP2K7;SRGAP1;SMAD1;ZFHX3;EIF2B2;BDNF;TMEM120A;PHF12;PTCH1;ASNS;TRAPPC9;MCC;FBXO31;CLK2;NFKBIA;TP53I3;TUBGCP6;TCF4;STT3B;ITGB1;RERE;ALK;B4GALT1;CHD7;ATP2A2;ARHGEF10L;LDB2;TCIRG1;DDX41;AFF1;SYNE1;PIK3C2B;HEBP2;HPF1;MCF2L;UBTF;GUSB;KLF10;SUN2;ADGRV1;PLEKHG2;EED;VPS13C;PDE4D;USP44;TNFRSF19;ARFGAP1;TAPBP;ARL4A;TBC1D5;CATSPERG;ZNF517;HAND1;BCAT1;DOCK2;THOP1;HDAC4;PPP1R15B;DDC;NLGN1;GALT;RNF7;HSD17B12;PPM1K;ATP2C1;TOB1;SLC25A28;TRA2B;TYW1;BNIP2;STOM;FEM1C;D2HGDH;LRIG2;FBRS;ARFGEF2;MARCKSL1;KCNJ6;PCDH7;AMFR;SEMA4B;KCNIP4;NAP1L1;BAIAP2;EFR3B;TBX3;MAPK10;NFASC;FRAS1;MYO15A;ERCC1;XPNPEP3;POLR3E;TRIM36;ALDH16A1;CD248;TRIM37;VPS45;LOC728743;LPIN2;METAP2
ZFP281 18757296 ChIP-ChIP E14 Mouse	1.49454	20.6682	9.86533e-07	3.5015e-06	3.09259e-20	1.6572	0.00117872	1.69288	SOX2;TRIM27;IER2;SRRM2;WSB1;PRKCE;WDR75;ANK2;EBF3;MYO7A;OVOL2;MIP;DDIT4;HOXB6;SDC4;GATA3;GRIN2A;INPP5F;STC2;GSE1;RHBDL3;JUN;INSR;NR2F1;NFATC1;MRPL23;PBX1;NFATC4;GNG13;COL1A1;MSRA;CYLD;SLC6A6;EIF5;ID2;ID3;SCN2B;ITM2C;NRP1;COL18A1;PTPRS;KCNC2;GRIK5;CLTC;PRKAG2;NHSL1;GLIPR2;CTSB;ANKRD6;DUSP4;PRMT8;MME;GAB1;EN2;EN1;TIMM22;GMIP;PAX2;NCOR2;AEBP2;MMP15;CDC42EP4;ITPKA;ARHGEF4;ARHGEF2;SLC29A1;GPRC5C;PTMA;CHST2;GSTP1;CRIP2;FIGN;GDPD5;SERTAD3;GBX2;GPC1;NTF3;HAS3;MGAT1;PAIP2;MPZL1;SVIL;MAP3K1;CSNK1A1;ATAD2;MBD2;KLK13;NR1H3;UBE2G1;LBX1;PSMB8;GNMT;CACHD1;HDGF;YPEL5;YPEL4;FHOD1;RORC;MSI1;CCND1;SESN2;CFL1;LZTS2;MAGI1;TLE3;RSBN1;CACNB1;MYCN;ROR1;NDRG4;RTN1;RHOBTB3;RASGRP2;CPLX2;CACNA1H;ZFP36L2;IGSF21;ATXN1;KLC2;PODXL;UBC;TAC4;BMF;MAP2K7;WNT3;SLC38A4;SYT3;UBE2H;ZFHX2;BDNF;PHF12;IDH1;PTCH1;HMGA1;HMGA2;SYNJ2;SMAD7;SLC2A9;YRDC;COL5A1;LHX1;NF1;SP8;TCF4;LHX5;GRSF1;FGF10;B4GALT1;ARHGEF10L;CHD4;SLC2A4;CAPZB;MCF2L;AMH;GUSB;EGFL7;TRIM63;PLEKHG2;ARHGEF19;KSR2;YWHAZ;SENP3;TGFBR1;VGF;DDAH2;BIRC3;GTF3C1;HLF;HDAC1;RAP1GDS1;LEF1;SEMA3F;DLL1;TOB1;MLLT6;AGPAT4;POLD3;MAPK7;SLITRK5;E2F3;CDIPT;CACNG4;TCF7L2;MARCKSL1;PCDH7;ZIC5;FBXL14;TBX3;FRAS1;ERCC1;KLF9;POLR3E;ASB7;NAGS;VIM;ABCE1;SSBP3
FOXO3 23340844 ChIP-Seq DLD1 Human	1.80676	24.7513	1.12325e-06	3.94966e-06	1.87133e-09	1.66227	0.00531562	1.93257	ZNF331;ITGB1;DDR1;PRR5;RERE;PTPRR;LPGAT1;B4GALT1;FAF1;PTPRM;KLHDC7A;PTPRK;BACH2;CMIP;LBH;SOX1;RASGEF1A;KIF5B;DPYSL3;PHYHD1;MYO18B;BDKRB2;TRIM23;ANKRD6;TMC1;MAGI1;IL10;DUSP5;WSB1;PRKCE;LMO3;CTNNBIP1;TSN;SUPT3H;NCOR2;EDAR;NCR2;DEPDC1B;RAB31;ELF3;MMP15;CDC42EP4;SCNN1B;NOBOX;RAPGEF6;ZNF311;HDAC4;PPP1R15B;WDR25;NXN;SLC1A1;CXCR4;DENND3;KLK3;PPM1K;TRAK1;THBS1;FOXO1;ZFP36L2;HDAC7;GNA13;FAM124B;INPP5F;CUX1;PERP;ZNF703;MAP7;PACSIN2;EPS8L2;STXBP6;ANKRD28;KCNJ6;ZFHX3;JAG1;PNPLA7;GPR108;XRCC5;SIAH2;FOXJ2;PARP15;BAIAP3;GP9;SLC6A6;ARHGAP32;KLF6;TTC8;HNRNPF;REEP3;KLF9;TRIP12;CPEB4;PTPN3
OCT1 27270436 Chip-Seq PROSTATE Human	1.46512	19.6272	1.52068e-06	5.32239e-06	3.28022e-20	1.62687	0.0319789	1.39092	GLDC;KLHDC7A;ADARB2;AQP1;TP53AIP1;ZMIZ1;NAMPT;RCC1;FAM53A;EPHB3;DDX17;ST6GAL1;WSB1;PRKCE;ARRDC3;ANK2;OVOL1;ANK1;SND1;ARMC1;SIK1;CCNO;PFN3;TMEM161B;GATA3;FXR1;TRPM2;ZNF703;PAG1;SPTBN2;JAG1;PTPRN2;RASSF8;CDC7;IGF1;MAGOHB;IL22RA1;ACER2;ID2;ID4;TECPR2;FBXL7;CPEB4;PHF2;GMEB2;PTPRS;ARPC1A;SLC7A14;PTPRM;PTPRJ;MED16;GLI3;OSBPL10;CLDN22;CCR7;DUSP5;ZHX2;PRMT7;MME;TCF15;ZNF480;RIPK2;ANXA3;TUBB;RIPK4;TET2;RRAS2;PRSS16;TMC5;RGMB;TMEM33;PACS1;CDC42EP4;TET3;ARHGEF3;WAC;ANGPTL2;FAM20C;ERGIC3;ARHGEF7;ERGIC2;NBAS;TNXB;SGMS1;GSTP1;ADCY2;AOAH;TRAK1;CHRAC1;RXRA;CAMK2N1;PLEKHG4B;MGAT1;CTNNA2;IL12RB1;ATP6V1G3;ZNF462;MTX2;ATAD2;WNT7A;SKI;TTC8;KRT17;SNX15;FAM171B;AGRN;LGR4;UBP1;IGF1R;PHYHD1;SCMH1;PLXNC1;RAB2A;TLE3;KDM2A;CD93;DSCAM;LIFR;MITF;DISP1;COL4A2;COL4A1;SCN8A;PRTN3;ERG;PPIA;IFNAR1;ANKRD17;DLX6;NTM;SLC41A3;ITPR1;PSG11;ACACA;ZFP36L2;IGSF21;SNTG2;KLC2;ANKRD10;NPHP4;KIF3C;LRRC4C;SRGAP1;WNT3;UBE2F;SMAD2;SYT3;SLC37A1;GOT1;BOD1;WSCD2;DNAJC11;FBXO34;TRPV1;TECRL;ESR1;LRP1B;SMAD7;DIAPH1;PTPRE;ARHGAP32;CXCL12;COL5A1;ATG16L2;LHX1;AAK1;TCF4;ESAM;EIF4G3;LRGUK;KCNK9;TREH;CHD7;HMGB2;ATP2A2;PIK3CG;TNFSF13B;HEBP2;MYO18B;WDR7;ACTR2;TAPBP;TGFBR2;DMRTA2;DDAH2;ST6GALNAC3;OR10A3;SHANK2;SHANK1;ATP2C1;AGPAT3;CYTH4;SLC25A28;TYW1;MUC6;OPCML;SMARCE1;PTPN1;GALNT5;KCNIP1;NTRK3;MBOAT1;FBXL13;MYO16;MGAT4C;P2RX4;ERCC1;VIM;LPIN2;PTPN3
OCT4 18692474 ChIP-Seq MEFs Mouse	1.45486	19.4021	1.61518e-06	5.62707e-06	2.39596e-14	1.48615	0.0257101	1.40424	SMARCAL1;HHIP;RAX;RPL8;HS6ST1;SOX2;PSMD7;SOX1;RPS6KA2;TRIM27;GNAT1;IER2;FNBP4;DDX17;PRKCI;ST6GAL1;CSNK2A1;TINF2;EBF3;ANK3;PDYN;PRKAB1;ANK1;SFRP1;XRN1;XRN2;TRIM13;VPS25;HOXB6;SDC4;AIRE;TRPM1;RRAS;JAG1;XRCC5;BCL11A;SNAI3;FN1;NFATC2;GNG13;SLC6A6;ID2;ID3;DAZAP2;PTPRS;GPAA1;CLTC;GRIK3;PTPRJ;PRPF19;AP2A2;MED18;ARIH2;CCR7;AP3S2;IL10;VKORC1;PARP1;MME;LRRC40;COMMD3;PAX2;NCOR2;MC3R;UGDH;GPRC5B;AEBP2;SLC29A1;PCYOX1;SF3B5;TRAK1;COX5A;GNAI2;EXTL1;RXRA;GBX2;CAMK2N1;GSC;HSF2;HAS3;RPS3;IL12RB1;LDLR;FOXB1;DKKL1;NR1H3;UBE2G1;MYBBP1A;NFIA;FOXA2;DGKA;FGF5;CDH6;CCND1;CFL1;NFATC2IP;SMARCAD1;NEK2;MAP3K7;MAGI1;MAP2K3;TLE3;SEMA6C;SNRPN;NKX6-2;RPS7;DSCAM;TSC2;VRK1;CDYL;TEX2;MYT1;TUBA4A;BSCL2;MYCN;MAF;CACNB4;TEX9;RPL7L1;ZFP42;ROR1;MAD1L1;LY6E;IFNAR1;DLX1;NOTCH1;DLX6;MAZ;SLC1A2;ITPR1;FHIT;RASGRP1;SUPT6H;CPLX1;ATXN1;MOBP;PODXL;ZMAT5;BAG1;ABL1;MAP2K7;SYT3;UBE2H;TIA1;BDNF;IDH1;TNK2;PTCH1;SMAD7;NFKBIA;EFNA2;REEP3;TBXAS1;ZFP64;NF1;TCF4;LHX5;MDM1;WDR1;ATP2A3;CALB2;HEBP2;CAPZB;MCF2L;KLF12;EED;TNFRSF19;TNFRSF1B;ETV4;YWHAZ;PTBP2;TAPBP;ELF3;IRF3;DDAH2;ALDH1A2;CDH13;GNB1L;MTFR1;BCAT1;NFAT5;DDC;ROCK2;NXN;RGS16;LEF1;THBS2;DLL1;AGPAT3;ADD2;GNA13;DNAJB6;BNIP2;PTK2B;HES3;CDIPT;NTRK2;TCF7L2;KCNJ6;AMFR;SEMA4B;PRRX2;FOXJ2;KCNJ16;ATP2B2;ZIC5;CFLAR;TBX3;MGAT4C;TSPAN14;KLF6;TEC;ERCC2;KLF9;TRIM36;SPRY1;KCNK1
BRD4 27068464 Chip-Seq AML-cells Mouse	1.45825	19.1502	1.98032e-06	6.83617e-06	2.75011e-14	1.49418	0.0226819	1.4231	SMARCAL1;LPGAT1;OSGEPL1;WDR89;HS6ST1;PREX1;ALCAM;ZMIZ1;SPATA24;TRIM27;TNS3;PAQR8;UNC5B;KCNK12;SLC11A1;ARRDC3;ARMC9;HPCAL1;RUFY1;TRIM13;SIK1;AURKAIP1;COL13A1;SDC4;TTYH2;AIRE;SDC3;PIK3R5;TRPM2;CHST11;RDH11;PCBP1;STC2;RRS1;HIVEP1;TNRC18;LTA4H;PLCG1;RHBDL3;JUN;XRCC5;SIAH2;NBEAL1;NFATC2;NFATC1;TRERF1;SLC6A6;EIF5;ID2;RPL27A;GTF2IRD1;CPEB4;ITM2C;LIN54;DAZAP2;NRP2;PTPRR;PTPRS;GPAA1;ARPC1B;FAF1;CLTC;N4BP2L1;AP2A2;KIF17;ZCCHC14;AKAP10;ZMYM5;TMED3;TK2;FFAR2;CD34;CCR2;IL10;ZYG11B;NCOA2;BRD1;TET2;SLC39A10;TERF1;TMC5;SIRT1;CDC42EP4;AGPS;ITPKA;WAC;ARHGEF4;ANGPTL2;SLC29A1;DOT1L;CXCR4;SNX30;STX11;FGD3;GPC1;HSF2;RPL13;MPZL1;PNPLA7;GSX1;PER2;RNF146;TRIP12;YPEL5;EBAG9;NDUFA10;NCF4;SESN2;TEKT3;NEK2;PLXNC1;PHLDA1;IFNAR2;MAP2K3;MREG;DGAT1;TPM4;CD93;LMO4;ARID5A;TEX2;TUBA4A;BSCL2;CACNB1;MAF;CD300E;PRTN3;SQSTM1;ARHGAP19;TRHDE;TMEM121;ATXN1;MAN2A2;DPP9;DHRS7C;GRK6;SLC38A7;EIF4EBP2;NLRP3;TAC4;ATP6V1H;BPTF;UBE2F;PHF12;PTCH1;HMGA2;SMAD7;NFKBIA;ARHGAP31;LRCH1;COL5A1;LHX1;REEP3;TCF4;ALK;B4GALT1;LECT2;TCIRG1;AFF1;SYNE1;UBTF;ARHGEF11;KLF10;SUN2;ELAC2;MARS2;USP44;YWHAZ;SENP3;TSN;TGFBR1;VCAN;ELF3;DDAH2;TRAF3;CRY1;LCP1;DOCK2;BIRC3;PPP1R15B;ROCK2;TGFBRAP1;MAT2B;MFF;TOB1;MLLT6;HDAC7;POLD3;CAND1;CYTH4;MAPK7;NCLN;GNA11;STOM;E2F3;D2HGDH;CNNM3;MARCKSL1;TRIM41;MBOAT1;CFLAR;BAIAP3;SMUG1;TNRC6C;KLF6;ALOX5AP;ALDH8A1;LPIN2;MYO1G;METAP2
STAT6 20620947 ChIP-Seq CD4 POS T Human	2.07045	27.1368	2.03157e-06	6.94961e-06	6.90338e-12	2.1305	0.0338056	1.8813	N6AMT1;ITK;VIPR2;GMEB2;MAML2;CHD7;ADAR;CLDN1;BACH2;RAB22A;IGF1R;AKAP13;MPRIP;CAPZB;PGM1;ST6GAL1;ZHX2;KLF12;PRMT7;ARID5A;TRAF1;TUBA4A;BSCL2;EDAR;IRF4;CD109;CDH13;LCP2;ERG;MAD1L1;HDAC4;LEF1;CREM;ITPR1;MAT2B;FHIT;MED12L;PIK3R5;ATXN1;CHST11;CHSY1;RRS1;MGAT1;ZNF267;PTPRN2;AUTS2;BCL11A;INSR;PHF12;ATAD2;HMGA1;CFLAR;SKI;GZMK;PTPRE;KLHL6;HNRNPF;ASB7;YPEL5;LPIN2
TP53 16413492 ChIP-PET HCT116 Human	2.20837	28.6104	2.36332e-06	7.94074e-06	7.23718e-08	1.93	0.0181425	2.15382	ZNF251;GALNT13;KCNC2;FAF1;PRKAG2;PTPRM;UBP1;GCC2;SYNE1;AKAP10;LZTS1;TRIM22;BRD1;WSB1;PRKCE;HGF;COMMD1;ANK1;SORCS2;DKK3;AEBP2;PCCA;COL4A1;TBC1D5;DDIT4;AGPS;IFNAR1;NLGN1;NOTCH1;HAAO;ANKRD11;AKR1D1;PARN;LTBP1;FGD3;TPO;SLITRK1;DHX37;ANKRD10;CAMTA1;CTNNA3;TCF7L2;PCDH7;PTK2;MARCO;PTPRE;GDNF;ASB7;VIM;KCNK1;SLC28A3
SOX2 18692474 ChIP-Seq MEFs Mouse	1.45787	18.8407	2.44019e-06	8.16276e-06	2.71199e-11	1.42529	0.0378406	1.37709	SMARCAL1;IFITM1;MYT1L;HHIP;RAX;HS6ST1;SOX2;PSMD7;PLCE1;FBXO6;IER2;FNBP4;DDX17;PRKCI;ST6GAL1;CSNK2A1;FNDC3B;EBF3;ANK3;GTPBP2;PDYN;XRN2;TRIM13;PRKCQ;PRR13;SDC4;AIRE;RRAS;JAG1;XRCC5;SNAI3;ABCA4;FN1;IGF1;GNG13;SLC6A6;ID3;DUS1L;DDR1;GPAA1;GRIK3;MED18;ZMYM1;CRTAC1;ARIH2;CTSB;IL10;CCT3;VKORC1;PARP1;MME;PRMT3;LRRC40;COMMD3;RGMB;NCOR2;UGDH;GPRC5B;SLC29A1;PTMA;MATN2;SF3B5;CXCR4;CRIP2;FIGN;TRAK1;COX5A;GNAI2;EXTL1;RXRA;GBX2;CAMK2N1;GSC;HSF2;HAS3;LY6G6C;MPZL1;MOCOS;DAB2IP;DEF8;PLCD4;FOXA2;MSI1;CDH6;NFATC2IP;SMARCAD1;NUDT13;IFNAR2;MAGI1;TLE3;SEMA6C;SNRPN;NKX6-2;RPS7;ZBTB32;CDYL;ATP1B1;TEX2;MYT1;TANC1;MYCN;CACNB4;COL4A2;TEX9;COL4A1;ZFP42;ROR1;MAD1L1;LY6E;IFNAR1;NOTCH1;DLX6;SLC41A3;ITPR1;FHIT;RASGRP1;SUPT6H;CPLX1;ZFP36L2;DPP6;ATXN1;MOBP;PODXL;ZMAT5;BAG1;SLC38A4;UBE2F;SYT3;BDNF;TNK2;ASNS;SYNJ2;SMAD7;NFKBIA;AMACR;REEP3;TBXAS1;ZFP64;TCF4;LHX5;MYD88;MDM1;B4GALT1;WDR1;ATP2A3;ATP2A2;ADAR;ARHGEF10L;CAPZB;MCF2L;KLF12;PLA2G12B;EED;TNFRSF19;GLRX2;ETV4;COASY;PTBP2;TAPBP;DPPA4;IFNG;DDAH2;ALDH1A2;CRY1;CDH13;MTFR1;BCAT1;AGPAT5;NFAT5;DDC;NXN;RGS16;LEF1;TGFBRAP1;THBS2;DLL1;AGPAT3;AGPAT4;GNA13;ARL13B;DNAJB6;GNA11;PTK2B;CACNG3;TCF7L2;KCNJ6;FEM1A;AMFR;SEMA4B;ATP2B2;ZIC5;CFLAR;USP29;SMUG1;MGAT4C;KLF6;TEC;ERCC2;KLF9;ALOX5AP;TRIM36;ALDH16A1;QRICH1;VIM;KCNK1;SSBP3
AR 27270436 ChIP-Seq VCaP Human Prostate Carcinoma	1.30946	16.4293	3.55699e-06	1.17942e-05	3.35771e-13	1.31597	0.0232007	1.29434	USP6NL;PGAP1;MAML2;ABAT;ADARB2;SLC4A4;MYLK;CNST;DPYSL3;NAMPT;PLCE1;SMCO4;NCKAP5;ZNF287;RBFOX2;WSB1;UNC5A;UNC5B;FNDC3B;ZFYVE21;DICER1;GTPBP2;SND1;CLPX;RUFY1;KIAA1217;DEPDC1B;DDIT4;RBCK1;VPS25;HPD;ALG10B;NAA60;CTBP1;CEP85L;RDH11;RRS1;LTA4H;JUN;JAG1;NEBL;NFATC2;RMDN2;CDC7;EIF2AK4;PAFAH2;NFATC4;SLC6A6;EIF5;HNRNPF;ZFAT;DUS1L;HOXD8;LIN54;GMEB2;ARPC1B;RPLP1;CLTC;PRKAG2;TMEM51;CLTA;MED18;GLI3;OSBPL10;ADAMTSL1;NHSL1;AP3S2;TMC1;BRD3;DUSP5;GPR37;MIOS;HSBP1;RIPK4;SLC39A10;AEN;TIMM22;TMC2;NCOR2;MMP15;CDC42EP4;AGPS;TET3;RAPGEF5;ERGIC2;RAPGEF6;GPRC5C;CHST2;OCA2;NBAS;SGMS1;GSTP1;KCNA2;EGFR;ZNF462;ATAD2;WWP2;GNMT;TMEM154;RNF146;NFIA;ZNF337;EBAG9;N6AMT1;ZNF331;RTKN2;RORC;FAM107A;PHYHD1;SMARCAD1;PHLDA1;IFNAR2;RAB2A;MAGI1;TLE3;SH3GLB2;SNRPN;TPM4;RPS7;CTNNBIP1;SSUH2;ZBTB32;MITF;FRMD4B;VRK2;MYT1;OLFM1;DMTF1;RHCG;SQSTM1;IFNAR1;DLX1;DLX2;GMPS;ARL1;RHOBTB3;ITPR1;SLC38A10;IGSF21;ATXN1;KLC2;ABL1;LRRC4C;ANKRD28;SLC37A1;GOT1;BOD1;BDNF;TNK2;SYNJ2;COPS4;LRCH1;CXCL12;LSM6;REEP3;TBXAS1;ZFP64;NF1;ESAM;EIF4G3;PLEKHM3;ST6GALNAC1;FLT1;SH2D4A;RNF14;EFCAB14;SYNE1;PIK3C2B;UNC80;CAPZB;PPP6R3;UBTF;PMEPA1;PGM1;COA6;TRIM63;PLEKHG2;PPP1R12A;VPS13C;ELAC2;VPS13D;TNFRSF19;KSR2;TRAF1;TSN;PTBP2;NPEPL1;PCCA;TRAF3;LCP1;ITGA9;BIRC3;HDAC4;PPP1R15B;ROCK1;HDAC1;USH1C;DENND3;PPM1K;PPM1E;EHBP1;HDAC7;ZNF621;JAZF1;BEND6;SMARCE1;NTRK2;TRIM41;SEMA4B;CDC5L;CFLAR;BAIAP2;TBX3;MAB21L3;KLF6;POLR3E;KLF9;PDCD4;TRIM36;ZNF611;SMAP2;METAP2;CPNE8;APP;GCC2;AQP1;HERC1;RPS6KA2;TRIM27;SOX9;TNS3;TBC1D10A;EIF2A;ST6GAL1;LIMCH1;ANK2;ANK3;ANK1;OVOL2;CHIT1;CCNY;XRN2;SIK3;SIK1;MMADHC;CCNO;SDC4;LPAR1;MGST2;KLK3;TRPM1;TRPM2;SCFD1;RRAS;STC2;ZNF703;MAP7;TNRC18;PAG1;SLAMF1;CCR1;BCL11A;SIAH2;RASSF8;IGF1;PTK2;MED13L;ACER2;ID2;RPL27A;ID4;COL9A1;ID3;DHX29;DDR1;NRP1;PTPRR;GBE1;PCSK7;AKAP13;ZNF808;AKAP10;PCLO;ZMYM5;CNTRL;ARIH2;BBS9;FFAR2;NCOA2;ZHX2;PRMT8;RGMB;SUPT3H;TOX3;MC3R;SLC22A24;MN1;ARHGEF3;VWA2;PABPC1;MATN2;AHCY;STX17;AKR1D1;NEXN;HSF2;HSD17B2;CTNNA1;MGAT1;DYNC1I1;MPZL1;PAK4;FOXB1;KLK13;PEX10;SH3RF3;KRT15;CACHD1;HDGF;FAM171B;TRIP12;FOXA2;FHOD3;SH3GL3;STEAP4;RASEF;WBP1L;TOMM20;GALNT10;IGF1R;CLGN;SYDE2;KIF5C;BASP1;KIF5B;TRAPPC12;PDE8B;PPFIA3;KDM2A;ARID5A;LIFR;MAT1A;COX6B1;TANC1;LOX;SCN8A;UBE2V2;PPIA;JCAD;RTN1;NTM;CPLX2;ACACB;ACACA;ZFP36L2;THPO;MAN2A2;PODXL;UBC;PACSIN2;CAMTA1;ATP6V1H;RPRD1A;SMAD2;ZFHX3;IDH1;PHF12;PTCH1;HMGA2;ESR1;NFKBIA;DIAPH1;ARHGAP32;AMACR;TP53I3;ATG16L2;CRYL1;RERE;THRB;ATP2A2;ADAR;ARHGEF10L;AFF1;HEBP2;BDKRB2;RBM33;KLF10;SUN2;ARHGEF10;EED;PDE4D;YWHAZ;TAPBP;TGFBR2;ELF3;VGF;GNB1L;NUP58;LEF1;LAMA3;TGFBRAP1;NRXN3;RBM4B;ATP2C1;THBS1;GNA14;TRA2B;NRIP1;BNIP2;LRIG2;OPCML;GALNT7;NAP1L1;USP29;ERCC1;XPNPEP3;BUD13;SPRY1;CPVL;CSNK1A1L
FOXO1 25302145 ChIP-Seq T-LYMPHOCYTE Mouse	1.43821	17.6576	4.6553e-06	1.53686e-05	1.09846e-21	1.6559	0.0496629	1.34546	EHMT1;TMEM97;HS6ST1;BACH2;DCAF7;ZC3H12D;PREX1;ZMIZ1;DPYSL3;MYOZ3;IER2;CALN1;FNBP4;PAQR8;ST6GAL1;SLC6A19;COG6;NHLRC3;ARRDC3;MED7;DEPDC1B;CDC37;DDIT4;XRN2;SIK3;PRKCQ;SIK1;MMADHC;CTBP1;MGST2;PRDM10;PIK3R5;TRPM1;FAM124B;NEU1;HIVEP1;GSE1;TNRC18;PAG1;SLAMF1;SNAI3;INSR;OSGIN1;MRPL23;MED13L;COL1A1;ACER2;MSRA;HNRNPF;ID2;DDR1;SLC44A5;LIN54;CSRNP1;DAZAP2;CETN3;CLTA;N4BP2L1;SLC22A16;CCR7;RRP12;ANKRD2;TNFAIP8L2;CD34;DUSP4;ZCCHC24;BRD3;NCOA2;SLC39A10;RRAS2;NCOR2;AEBP2;AGPS;PITPNM2;ITPKA;ARHGEF3;PABPC1;PTMA;SP100;AHCY;HAAO;CXCR4;CRYBA4;GNAI2;PROKR2;GBX2;PERP;MGAT1;CTNNA3;LDLR;PNPLA7;MBD2;POU4F1;GNMT;TMEM154;SKI;NFIA;IL18R1;SPC24;FHOD3;CD83;NR3C1;METRNL;PHYHD1;SESN2;ENPP1;KPNA4;SBF1;LZTS2;MAP3K7;RNF44;FBXW7;SLC30A5;ARID5A;TPST2;PYGO1;TANC1;TYROBP;FAM161A;STIM2;ILVBL;SCN8A;ZFP42;SQSTM1;IFNAR1;DNMT1;PSMD14;ANKRD11;MAZ;RASGRP2;ARHGAP15;FOXO1;ZFP36L2;GRK6;BAG1;LRRC4C;BPTF;ANKRD28;SMAD2;GOT1;ANKRD24;WSCD2;TNK2;PTCH1;SMAD7;COPS4;NFKBIA;PAN3;PROC;ATG16L2;STT3B;PLEKHM3;MYD88;MDM1;ST6GALNAC1;B4GALT1;SPO11;ADAR;SENP6;HEBP2;PRKG1;ARHGEF11;EED;ABCC8;MARS2;KSR2;TRAF1;TGFBR2;VCAN;IFNG;IRF4;TBC1D5;RASA1;CRY1;LCP2;BIRC3;HDAC4;GALT;LEF1;TGFBRAP1;DENND3;MALT1;MLLT6;HDAC7;ABLIM2;SPOCK2;GNA12;ANKAR;PTK2B;CDIPT;CNNM3;PTPN1;FOXJ2;KCNJ16;CFLAR;FBXL14;BAIAP3;TNRC6C;TSPAN14;KLF6;MAB21L1;ALOX5AP;PDCD4;TAF5;SMAP2;SSBP3;PTPN3;METAP2
SOX2 27498859 Chip-Seq STOMACH Mouse	1.44079	17.6308	4.84805e-06	1.59353e-05	5.18362e-16	1.5384	8.52444e-05	1.84936	SMARCAL1;APP;PGAP1;TMEM41B;RAX;GCC2;HS6ST1;SOX2;ALCAM;PSMD7;ZMIZ1;SPATA24;CPNE2;PTGDS;TBC1D10A;IER2;EPHB3;SRRM2;PRKCI;NHLRC3;UNC5B;ARRDC3;PTOV1;PRKCA;ANK3;OVOL1;DKK3;RUFY1;CHIT1;SIK3;PRR13;TMEM161B;PDE1C;PRDM10;INPP5A;STC2;NEU1;SEC14L5;TNRC18;STXBP6;N4BP1;PAG1;XRCC5;NFATC2;CDC7;EIF2AK4;MAGOHB;IL22RA1;EIF5;MYO5B;ID2;PSMG3;TECPR2;PHF2;PTPRS;ARPC1B;CLTC;WFDC1;MED16;PRPF19;MED18;OSBPL10;ZCCHC14;MECOM;ADAMTSL4;GLIPR2;CTSB;ANKRD6;DUSP4;TMC5;SORCS2;SUPT3H;NCOR2;TOX3;UGDH;MMP15;ARHGEF4;PLIN3;CLDN18;ARHGEF2;RAPGEF6;PTMA;PIGH;STX17;ADCY2;CRIP2;NTF3;GCNT3;PAIP2;LDLR;MTX3;UBE2G1;MPP7;PER2;NFIA;CACHD1;HDGF;PKN1;EBAG9;RORC;TSEN2;GALNT10;CCND1;FAM3C;LZTS2;STK32B;KIRREL3;TLE3;SH3GLB2;RNF44;MREG;RPS7;LMO4;ZBTB32;ATP1B1;TEX2;RSBN1;TPST2;PPIF;MAL;SQSTM1;IFNAR1;NOTCH1;SLC38A10;UBR1;DDX60;RASGRP1;DPP9;GRK6;UBC;PACSIN2;ABL1;TAC4;UBE2F;ZFHX2;SLC37A1;ATP8B1;GPR108;IDH1;PHF12;TNK2;PTCH1;TRAPPC9;FBXO31;SMAD7;NFKBIA;LRCH1;LHX1;REEP3;TBXAS1;TCF4;LHX5;PLEKHM3;MDM1;PPP1R13B;B4GALT1;SH2D4A;ATP2A3;ADAR;AFF1;SENP6;HEBP2;LBH;CAPZB;MCF2L;UBTF;ACTR2;ARHGEF10;VPS13C;ARHGEF19;ETV4;YWHAZ;ELF3;IRF8;LCP1;ROCK2;SEMA3F;DLL1;TOB1;THSD4;CLCN1;AGPAT4;POLD3;GNA13;TRA2B;GNA11;PTK2B;STOM;FEM1C;EPS8L2;FBRS;MUC6;SLC25A24;SMARCE1;FEM1A;SEMA4B;MBOAT1;BAIAP2;CLCN7;KLF6;TEC;P2RX4;KLF9;PDCD4;PTPN3
SA1 27219007 Chip-Seq Bcells Human	1.42696	17.1063	6.21864e-06	2.0091e-05	2.02218e-12	1.44393	8.19523e-06	1.97619	LPGAT1;MAML2;KLHDC7A;CISD3;TP53AIP1;RCC1;SOX9;IER2;PKNOX2;SAMD11;PTGDR;FNBP4;UNC5B;TINF2;FNDC3B;MYO7A;PRKAB1;TMEM80;CHIT1;OPTC;MIP;KCNQ1;ANTXRL;PADI2;KDELR3;AURKAIP1;PRR13;EPB41;SDC3;CHST11;SEC14L5;PRDM16;DHX37;B4GALNT4;JUN;TYSND1;MRPL23;PBX1;PAFAH2;NFATC4;IL22RA1;VANGL2;HNRNPF;ID3;RNPS1;PLCH2;DIRAS3;PTPRU;SERPINA1;RPLP1;FAF1;GRIK3;TMEM51;PCSK9;N4BP2L1;MED16;HOXC11;KIF17;MED18;ZCCHC14;RPTOR;TRIM9;KIF19;CCR7;ANKRD2;IL10;ZCCHC24;DUSP5;PRMT8;TUBB;LRRC40;RRAS2;ANO9;CBFA2T3;SIRT1;PAX2;AJAP1;MTF1;MMP23B;ITPKA;MATN1;CHST1;FAM32A;ARHGEF2;SLC29A1;SMTNL2;GRAMD1B;WDR25;ZNF593;SGMS1;GSTP1;KCNA2;ASCL1;EXTL1;CAMK2N1;ZNF469;MPZL1;PEX10;LBX1;KLK12;MORN1;KBTBD6;NFIA;LRRN4CL;SNX15;HDGF;AGRN;FMOD;FOXA2;RORC;SYDE2;SCMH1;SESN2;CHP2;MAP3K8;LZTS2;FADS1;CTNNBIP1;DIO2;SHISA4;TSC2;CDYL;CACNB1;OBSCN;PPIF;ROR1;IFNAR1;BRSK2;ARHGAP19;TMEM121;ARHGAP22;IGSF21;KLC2;DPP9;SLC38A7;EIF4EBP2;CAMTA1;NPHP4;KIF3C;PDZD8;WNT3;PRPH;WNT3A;GLMN;DNAJC11;NFKBIA;YRDC;PAN3;LHX1;NF1;CRYL1;ESAM;LAT;MDM1;RERE;MUS81;THRB;MEGF11;CPXM2;CHD5;ADAR;ARHGEF10L;TCIRG1;DDX41;CAPZB;BDKRB2;ARHGEF11;EMX2;TRIM63;GRID1;VPS13D;ARHGEF19;GLRX2;TNFRSF1B;PTBP2;ALDH1A3;DMRTA2;DUSP23;CATSPERG;HAND1;LCP1;ST6GALNAC3;PFDN5;CAMK1G;SHANK1;PPP1R15B;HLF;C1R;HDAC1;RBM4B;PTHLH;POLD3;ZNF629;EPS8L2;LRIG2;HES3;FBRS;TCF7L2;MARCKSL1;RWDD3;PDX1;FOXJ2;ZIC5;TBX3;CD5;TSPAN18;STUB1;TAF5;KCNK1;SMAP2;SSBP3
PCGF2 27294783 Chip-Seq NPCs Mouse	1.98224	23.6848	6.46916e-06	2.07488e-05	3.08168e-10	1.97647	0.0203001	1.9748	SPAG16;SMARCAL1;NRP2;PGAP1;OSGEPL1;NDUFA10;PIK3C2B;UNC80;NCKAP5;RNF152;BOK;IL10;MREG;MARS2;ARMC9;WDR75;EN1;PAX3;SLC39A10;NAV1;SERPINB5;TSN;TMEFF2;OPTC;ATG4B;PTMA;HDAC4;PPP1R15B;SP100;TGFBRAP1;TWIST2;AGAP1;CXCR4;MFF;GIGYF2;FAM124B;GBX2;GPC1;ANKAR;ATP6V1G3;FARP2;UBE2F;XRCC5;IDH1;RHBDD1;PLCL1;GPR55;FN1;NBEAL1;CFLAR;PER2;MARCO;NFASC;TMCC2;TRIP12;FMOD;LGR6;PLCD4;PLEKHM3;ITM2C
OCT4 21477851 ChIP-Seq ESCs Mouse	1.44171	17.2245	6.47713e-06	2.07488e-05	4.65533e-19	1.61861	0.0244272	1.42666	SMARCAL1;PGAP1;LPGAT1;OSGEPL1;GCC2;HS6ST1;ZC3H12D;CNST;SOX9;NCKAP5;TNS3;PAQR8;UNC5B;SLC11A1;ARMC9;WDR75;ANK3;RUFY1;CHIT1;OPTC;DDIT4;OBSL1;COL13A1;TWIST2;AGAP1;GIGYF2;TRPM2;FAM124B;CHST11;RRS1;LTA4H;RHBDL3;SLAMF1;NTSR2;XRCC5;BCL11A;FN1;NBEAL1;IGF1;PBX1;MARCO;VANGL2;COL9A1;TMCC2;CPEB4;ITM2C;SPAG16;PHF2;COL18A1;NRP2;PTPRR;PTPRK;FCRLA;TRIM9;NHSL1;SLC22A16;CD34;RNF152;APC2;IL10;NCOA2;PARP1;SLC39A10;EN1;PAX3;TIMM22;TERF1;SIRT1;SERPINB5;TMEFF2;ARHGEF4;PTMA;SF3B5;SP100;CXCR4;ASCL1;EGFR;STX11;GBX2;GPC1;HSF2;PERP;CTNNA3;ATP6V1G3;MPZL1;FARP2;GPR55;FMO2;SULF1;PER2;SH3RF3;RNF146;TRIP12;LGR6;FMOD;PLCD4;IL18R1;NDUFA12;DGKA;RTKN2;NDUFA10;EFEMP1;ENPP1;TEKT3;NEK2;PLXNC1;PHLDA1;MAP2K3;MREG;VASH2;ARID5A;SHISA4;SLC30A1;VRK2;TEX2;ATP1B1;TUBA4A;EDAR;OBSCN;LMX1A;ILVBL;ARL1;TRHDE;PSAP;ZMAT5;TAC4;ATP6V1H;SRGAP1;UBE2F;BOD1;WNT3A;IDH1;RHBDD1;HMGA2;ESR1;TMEM17;EFNA2;LHX1;REEP3;NF1;PLEKHM3;MDM1;FLT4;PIK3C2B;SYNE1;UNC80;HEBP2;BOK;ACTR2;CR2;PPP1R12A;PLA2G12B;ELAC2;MARS2;USP44;NAV1;GLRX2;TSN;CKAP4;DCN;DUSP23;ELF3;IFNG;TRAF3;HAND1;COL6A1;CRY1;SAG;ATG4B;LCP2;CAMK1G;HDAC4;PPP1R15B;DDC;RGS16;TGFBRAP1;MAT2B;MFF;PPM1E;AGPAT3;CAND1;SPOCK2;GNA11;ANKAR;D2HGDH;CNNM3;CACNG4;BEND6;KCNIP1;PLCL1;EYA4;NAP1L1;CFLAR;NFASC;POLR3B;ALDH8A1;MYO1G;METAP2
TET1 21490601 ChIP-Seq MESCs Mouse	1.42594	16.916	7.04623e-06	2.23541e-05	2.95129e-20	1.62195	0.000317964	1.75155	PNMT;APP;RAX;KLHDC7A;GLDN;SOX2;CNST;ZMIZ1;FAM53A;CCBE1;ST6GAL1;UNC5A;NHLRC3;FNDC3B;ANK2;PRKAB1;DEPDC1B;MTHFD1;TCERG1L;XRN1;SIK3;KDELR3;CCNO;PFN3;SDC4;SDC3;AGAP1;CHST11;GAR1;RRS1;HIVEP1;GSE1;LTA4H;N4BP1;JUN;BCL11A;INSR;LRRN4;NFATC2;CDC7;TRERF1;HNRNPF;TMCC2;TECPR2;COL18A1;PTPRU;GRIK5;CLTC;PCSK9;PTPRJ;PCSK7;KIF17;GLI3;ROBO1;RPTOR;TRIM9;PCLO;CRTAC1;AP3S2;ANKRD6;PRMT8;PRMT7;MME;GAB1;RRAS2;LRRC43;TMC5;MED26;CBFA2T3;SORCS2;SUPT3H;GAK;UGDH;MMP15;PACS1;ITPKA;CLDN19;VWA2;ARHGEF7;GPRC5C;CHST2;MDFI;VGLL3;GRAMD1B;TNXB;NOL8;KCNA5;CRIP2;STX11;CUX1;CAMK2N1;MPZL1;GIT2;CDKN2B;ATAD2;DAB2IP;UBE2G1;PSMB8;GTF2H5;SH3RF3;MORN1;TTLL5;LGR6;YPEL5;BRDT;OTUD4;PRDM6;CPOX;LOXL2;PTTG1;NEK2;LZTS2;MAGI1;RAB2A;LMO4;MAGI2;SLC30A1;MITF;RSBN1;CACNB4;COL4A2;COL4A1;SCN8A;AMPH;DLX1;DLX2;NOTCH1;SLC38A10;RASGRP2;LTBP1;STRA8;KLC2;THPO;PSAP;ABL1;NDN;BMF;VILL;PDZD8;ANKRD28;SMAD1;ZFHX3;EIF2B2;BDNF;WSCD2;SLC4A11;TRAPPC9;MCC;SSH1;SMAD7;ARHGAP31;EFNA2;COL5A1;LHX1;NF1;TMEM119;LHX5;LAT;PLEKHM3;TUBA8;PRR5;ALK;FLT1;ATP2A3;PIK3C2B;RASGEF1A;TOP1MT;BDKRB2;SULT4A1;POLH;KLF10;TRPC6;ARHGEF19;NRG2;NPEPL1;PCCA;DDAH2;TBC1D5;HAND1;ATG4B;GNB1L;SHANK3;SHANK2;MCPH1;NFAT5;GALT;HDAC1;NXN;PARN;HDAC7;SLITRK5;CDIPT;CNNM3;SMARCE1;PLCL1;EYA4;FBXL16;P2RX4;FMNL2;CDKN2AIPNL;BRMS1L;CD248;SPRY1;NAGS;KCNK1;ABCE1;LPIN2;SSBP3;PTPN3
CJUN 26792858 Chip-Seq BT549 Human	1.43302	16.9957	7.06698e-06	2.23541e-05	1.57706e-19	1.61828	0.0251147	1.41771	TRIO;BACH2;CPNE2;SOX9;PROK1;FNBP4;ARMC9;FNDC3B;WDR75;ANK3;KIAA1217;MTHFD1;CD109;PADI2;MTMR3;COL13A1;PDE1C;MYCBP2;TSHZ2;TWIST2;MGST1;MGST2;GRIN2A;INPP5A;RFPL4B;RRAS;TNRC18;JUN;JAG1;ZNF141;ABCA4;APCDD1L;FN1;NFATC2;DCLK2;PTK2;DCLK1;MSRA;SLC6A6;PDE3A;FAT4;FBXL7;GAPT;DIRAS3;CSRNP1;NRP1;COL18A1;PCSK1;ZNF251;SERPINA1;FOXE1;KCNC2;PTPRJ;PTPRK;SIPA1L2;GLI3;ROBO1;ZCCHC14;ADAMTSL1;NHSL1;PCLO;SLC22A16;TK2;ANKRD2;RNF152;CTSB;DUSP5;WDR36;RIPK4;GAB1;SLC39A10;RGMB;FAHD2A;UGDH;TMEFF2;ARHGEF3;WAC;ARHGEF7;VGLL3;ANKRD55;DOT1L;NEXN;NOL8;FIGN;EGFR;FAM172A;PERP;PLEKHG4B;METTL4;HAS3;ATP6V1G3;PAIP2;LDLR;ZNF462;SVIL;CDKN2B;CSNK1A1;KRT12;ACTL9;DCBLD2;SH3RF3;SH3RF2;KCNS2;FILIP1;SPC24;RTKN2;NR3C1;HNMT;CLU;GALNT10;LOXL2;EFEMP1;BASP1;SCMH1;ENPP1;MAP3K8;GYG1;MAP2K3;TPM4;ZBTB38;CTNNBIP1;ATP1B1;PYGO1;OBSCN;RAB31;MYCN;FRMD6;LOX;ZFP42;ROR1;SQSTM1;PSMD14;NTM;TNFRSF11B;LTBP1;ZFP36L2;UBC;PSAP;PACSIN2;ABL1;ANKRD10;PDZD8;TFAP2A;KCNF1;WNT3A;HMGA1;SYNJ2;MCC;ESR1;LRP1B;SSH1;SMAD7;NFKBIA;PROC;COL5A1;NF1;ITGB1;MCFD2;B4GALT1;AFF1;SENP6;TMEM107;BDKRB2;PMEPA1;KLF10;SLC13A4;PLEKHG7;ELAC2;NAV1;KSR2;YWHAZ;TGFBR2;DMRTA2;VCAN;RASA1;AGPAT5;PPP1R15B;NFAT5;DDC;NLGN1;HLF;NXN;LRTM1;DENND3;AMBRA1;THBS2;EHBP1;CLCN1;AGPAT4;SLC25A28;ARL13B;TAF1B;BNIP2;CACNG4;BEND6;GALNT7;KCNIP1;AMFR;SEMA4B;MAPK10;VIM;ALDH8A1;FAM50B
GATA3 24758297 ChIP-Seq MCF-7 Human	1.42263	16.7623	7.63627e-06	2.40481e-05	8.43191e-09	1.35045	0.0440171	1.35475	TRIL;COL12A1;DCAF7;ZC3H12D;SOX2;SYNPR;SOX9;TBC1D10A;PRKCI;COG6;ARMC9;KIAA1217;PPA1;CD109;DDIT4;SIK3;OBSL1;HPD;SDC4;LPAR1;MGST1;KLK3;MED12L;SCFD1;ZNF703;HIVEP1;TNRC18;LTA4H;N4BP1;JAG1;ZNF141;ABCA4;EAF1;DCLK2;TRERF1;MED13L;ACER2;HNRNPF;ID3;GTF2IRD1;CPEB4;ITM2C;DDR1;SPAG16;LIN54;NRP1;CETN3;GRIK3;PRKAG2;SNX13;CLYBL;GLI3;ROBO1;CLDN22;RPTOR;AKAP13;NHSL1;ADAMTSL4;TMED3;AP3S2;ANKRD2;IL10;TMC1;BRD3;DUSP5;ZHX2;MIOS;RIPK2;ANXA3;TUBB;SLC39A10;PRSS16;COMMD1;AJAP1;MTF1;CDC42EP4;WAC;PABPC1;RAPGEF5;GRAMD1C;SP100;GSTP1;HAAO;COX5A;FGD5;PDF;PERP;PAK4;FARP2;MAP3K1;KLK13;WNT7A;MPP7;TMEM154;SH3RF2;TTC8;YPEL5;RASEF;RORC;UBP1;CPOX;CLU;IGF1R;SYDE2;NFATC2IP;FAM3C;MAGI1;TLE3;SH3GLB2;USP7;KDM2A;TPM4;DIO2;ARID5A;MAT1A;ATP1B1;TEX2;THOC7;RSBN1;RAB31;ILVBL;MAL;DLX1;ARHGAP15;TRHDE;LTBP1;KLC2;DPP9;PODXL;ZMAT4;GRK6;PSAP;UBE2H;EIF2B2;ATP8B1;TMEM120A;RHBDD1;PHF12;TNK2;SLC4A11;ESR1;SSH1;SMAD7;ARHGAP32;ATG16L2;REEP3;AAK1;NMUR2;PXMP4;PI4KB;XAF1;LSM14A;ITGB1;ST6GALNAC1;B4GALT1;KCNK9;WDR1;SH2D4A;ATP2A3;HMGB2;ADAR;PIK3C2B;LBH;TMEM107;BDKRB2;GUSB;ARHGEF11;PLEKHG7;GRID1;USP44;GLRX2;ALDH1A3;ARL4A;ELF3;GNB1L;MTFR1;CAMK1G;COLEC12;PPP1R15B;RGS16;WIZ;RNF7;SEMA3F;DBF4B;SPG7;THSD4;GNA13;MTA1;CHSY1;TRA2B;LRIG2;CDIPT;CNNM3;SLC25A24;CHGA;AMFR;FBXL18;DEK;CFLAR;EFR3B;KLF6;CDKN2AIPNL;POLR3B;RAB15;KLF9;TRIM37;ZNF853;KCNK1;LOC728743;METAP2
CBP 21632823 ChIP-Seq H3396 Human	1.42718	16.8099	7.66846e-06	2.40481e-05	2.60015e-09	1.3688	1.61071e-05	1.94774	USP6NL;IFITM1;TMEM41B;GHITM;ADARB2;WDR89;ZMIZ1;PLCE1;DIP2C;TRIM22;FNBP4;UNC5B;EBF3;MYO7A;ANK3;OVOL1;PRKAB1;TMEM80;OR10AD1;DKK3;KIAA1217;MTHFD1;CCNY;TCERG1L;PPA1;RFX7;KCNQ1;DDIT4;SIK3;PRKCQ;TPH1;COL13A1;GATA3;INPP5A;INPP5F;B4GALNT4;SPTBN2;GLYATL2;NEBL;RASSF8;TYSND1;MRPL23;HNRNPF;RPL27A;PDE3A;FAT3;NRP1;SERPINA1;PYGM;PTPRJ;PRPF19;AP2A2;CRTAC1;TCTN1;RRP12;ANKRD2;TEAD1;ZCCHC24;DUSP5;PRMT8;PRMT3;RRAS2;ANO9;COMMD3;SIRT1;PAX2;SLC22A24;AEBP2;PACS1;PITPNM2;TNNT3;WAC;CHST1;VWA2;SGMS1;GSTP1;KCNA5;GDPD5;NTF3;RPS3;CTNNA3;TP53I11;GIT2;SVIL;MGMT;LBX1;MPP7;CCDC7;SNX15;PTF1A;LGR4;RTKN2;MSI1;FGF6;CCND1;KIF5B;NARS2;MAP3K8;PLXNC1;LZTS2;NUDT13;TECTA;TECTB;KDM2A;NKX6-2;MAT1A;OXA1L;COL4A1;TMEM138;SCN8A;PPIF;BRSK2;CREM;SLC1A2;ARHGAP19;CYP2C19;RASGRP2;TRHDE;ACACB;FOXO1;IGSF22;ARHGAP22;KLC2;PSAP;EIF4EBP2;LRRC4C;SRGAP1;PDZD8;SLC38A4;CNTN5;GOT1;BDNF;WSCD2;TMEM132B;NFKBIA;PTPRE;CXCL12;ATG16L2;REEP3;CRYL1;LHX5;MDM1;ITGB1;MS4A3;FLT1;CPXM2;TREH;ATP2A2;TCIRG1;RASGEF1A;HIF1AN;PRKG1;EMX2;PLA2G12B;TRPC6;PLEKHG7;GRID1;EED;ABCC8;TNFRSF19;ARAP1;CKAP4;IFNG;TRAF3;CRY1;BCAT1;OR10A3;DOCK1;SHANK2;C1R;CDNF;USH1C;RBM4B;HSD17B12;AMBRA1;PTHLH;JAKMIP3;HDAC7;POLD3;CAND1;SLC25A28;SPOCK2;EPS8L2;MUC6;OPCML;CHGA;TCF7L2;B3GAT1;FBXL14;TBX3;TPCN2;SMUG1;NELL1;TSPAN14;KLF6;P2RX4;POLR3B;CD5;TSPAN18;MAB21L1;PDCD4;CD248;BUD13;TAF5;VIM;METAP2
RUNX1 26923725 Chip-Seq HPCs Mouse	1.68892	19.7096	8.54681e-06	2.65901e-05	7.23338e-13	1.79081	0.0440314	1.57781	DDR1;PTPRS;SH2D4A;RPLP1;GRIK3;PRKAG2;MSI1;N4BP2L1;ADAR;PIK3CG;LOXL2;DLGAP1;FAM53A;TRIM27;TEAD1;LZTS1;KLF10;TLE3;RNF44;MREG;DGAT1;HSBP1;RIPK4;DIO2;PRKCA;EBF3;LIFR;TRAF1;YWHAZ;TGFBR1;ALDH1A3;ARL4A;FRMD6;XRN1;IFNG;CDC42EP4;PITPNM2;CDH11;MAL;FAM20C;CDH13;ROR1;ERG;LRRC3B;BLK;HDAC4;OCA2;TMEM161B;DDC;NOTCH1;CTBP1;DOT1L;AGAP1;AMBRA1;SEMA3F;ASCL1;GLIS2;STRA8;ABLIM2;RXRA;CUX1;ERICH1;TAF1B;GSE1;CAMTA1;HSF5;SLIT2;RAB11FIP3;ANKRD28;ZFHX3;IRX6;WSCD2;PLK2;EYA4;FOXJ2;OSGIN1;TRPV1;PBX1;GNG13;MANF;SMAD7;IL22RA1;ACER2;PYY;PEX5L;TTC8;ARHGAP31;FRAS1;HNRNPF;PSMG3;RNPS1;VIM;LPIN2;FAM50B;BRDT
FOXA1 21915096 ChIP-Seq LNCaP-1F5 Human	1.41829	16.5413	8.60785e-06	2.66702e-05	6.60039e-14	1.47816	0.00135118	1.64579	APP;TRIL;ABAT;SLC4A4;SOX2;PSMD7;ZMIZ1;RCC1;MYOZ3;PKNOX2;EPHB3;UNC5B;GLCE;PRKCA;OR1J1;OVOL1;PRKAB1;CLPX;RUFY1;KIAA1217;XRN1;RFX7;TRIM13;SIK3;SIK1;CCNO;SDC4;MTMR9;KLK3;ARPP19;TRPM1;RDH11;ZNF703;HIVEP1;TNRC18;SPTBN2;INSR;SIAH2;LRRN4;DCLK2;IGF1;MAGOHB;TRERF1;NFATC4;ACER2;GP9;MON1B;DDR1;ZNF251;SERPINA1;PRKAG2;CLYBL;GLI3;TMED3;RRP12;CCR2;DUSP4;ZCCHC24;BRD3;ZHX2;MME;SLC39A10;COMMD3;PRSS16;TERF1;RGMB;GAK;TOX3;MMP15;AGPS;RAPGEF5;GPRC5C;GRAMD1B;GSTP1;HAAO;ODC1;FGD5;HSD17B2;GCNT3;ATP6V1G3;PAK4;FARP2;FOXB1;PNPLA7;GSX1;BIK;ATAD2;KLK13;PEX10;GATAD2A;PER2;TTC8;SNX15;CACHD1;FAM171B;FILIP1;LGR4;FOXA2;RASEF;CPOX;IGF1R;CLGN;PHYHD1;NARS2;TEKT3;PLXNC1;PHLDA1;ZNF565;TECTA;MAP2K3;TECTB;TLE3;CD93;LMO4;ARID5A;LIFR;ATP1B1;EDAR;DMTF1;SCNN1B;ROR1;SQSTM1;DLX1;RTN1;PSMD14;GMPS;SLC38A10;ARHGAP15;ATXN1;EIF4EBP2;VILL;SMAD2;SMAD1;NOP14;UBE2H;ZFHX3;GPR108;PHF12;TNK2;PTCH1;SYNJ2;TRAPPC9;EVX2;ACSF3;FBXO31;SMAD7;NFKBIA;AMACR;REEP3;NF1;PLEKHM3;MCFD2;ST6GALNAC1;THRB;B4GALT1;SH2D4A;LECT2;ATP2A3;HEBP2;RASGEF1A;IQUB;PMEPA1;GRID1;OR13G1;USP44;TNFRSF19;GLRX2;ETV4;TSN;PTBP2;MTFR1;ST6GALNAC3;DOCK2;DOCK1;HDAC4;PPP1R15B;NLGN1;HLF;ROCK2;HDAC1;PARD6G;RNF7;PPM1K;AMBRA1;ATP2C1;THBS1;THSD4;THBS4;CDC45;GNA12;PTK2B;STOM;FEM1C;EPS8L2;LRIG2;CDIPT;CACNG4;SMARCE1;TCF7L2;FBXL18;TBX3;BAIAP3;KLF6;FRAS1;KLF9;PDCD4;TRIM36;QRICH1;SPRY1;VPS45;PTPN3
KLF4 25985364 ChIP-Seq ATHEROSCLEROSIS LESION Mouse	1.57899	18.3737	8.83879e-06	2.7274e-05	2.43559e-13	1.66795	0.0365809	1.51358	N6AMT1;APP;COL12A1;ADARB2;CDH9;BACH2;SYDE2;CFL1;TBC1D22A;NCKAP5;KIRREL3;RAB2A;UBE2E3;GLCE;WDR75;VRK1;RUFY1;OLFM1;COL4A1;CD109;UBE2V2;MAD1L1;COL13A1;NTM;PRDM10;LTBP1;SNTG2;FAM124B;PCBP1;MYL10;LRRC4C;CCR1;JAG1;ANKRD24;SIAH2;DCLK2;CDC7;LRP1B;GNG13;MARCO;ARHGAP32;PDE3A;TCF4;LHX5;STT3B;TMEM18;MAP3K13;PLEKHM3;MON1B;FGF10;DDR1;ALK;MUS81;NRP2;RNF14;GRIK5;FAF1;PTPRM;PYGM;PTPRK;SLC2A4;OSBPL10;LRRTM4;ARIH2;DLGAP1;ANKRD6;RIPK2;USP44;RIPK4;SLC39A10;SIRT1;SORCS2;YWHAZ;PTBP2;TGFBR2;TOX3;DPPA4;IFNG;CDH11;MATN1;WAC;IRF8;SPOPL;GNB1L;PABPC1;CAMK1G;PIGH;ITGA9;NLGN1;LRTM1;MAT2B;SEMA3F;GSC;ANKAR;CTNNA1;SLITRK5;STOM;CTNNA3;OPCML;FARP2;FOXB1;GALNT5;MAP3K1;KCNIP1;NTRK3;PCDH7;CDC5L;SULF1;POU4F1;GATAD2A;POU4F3;SH3RF3;SH3RF2;TTC8;NFIA;FILIP1;SPRY1;VIM;AGRN;EBAG9;LPIN2;SSBP3;SLC28A3
STAT1 17558387 ChIP-Seq HELA Human	1.45609	16.7153	1.03396e-05	3.17754e-05	1.13561e-11	1.47148	0.0261217	1.44513	N6AMT1;APP;CD83;NDUFA12;PRDM6;NCF4;UBP1;MSI1;ALCAM;LZTS1;EPHB3;SRRM2;KDM2A;NHLRC3;ZBTB38;ARID5A;MTUS2;TSC2;GTPBP2;ATP1B1;MYT1;SND1;FOXP2;RSBN1;OLFM1;DYNC1LI1;OXA1L;MYCN;PRKAR1B;XRN1;RFX7;ANTXRL;UBE2V2;PADI2;SIK1;PRTN3;KDELR3;FKBP9;DLX1;DLX2;BRSK2;NOTCH1;DLX6;ANKRD11;ARHGAP19;TNFRSF11B;FPR2;DDX60;RASGRP2;GIGYF2;TPO;SCFD1;KLC2;PODXL;PACSIN2;GSE1;MYL10;TNRC18;STAP2;RAB11FIP3;SRGAP1;PDZD8;PAG1;SLC38A4;TIA1;UBE2H;WNT3A;LRRN4;HMGA1;ASNS;EVX2;ACSF3;OPN5;PBX1;PTK2;GNG13;MANF;NFKBIA;SLC2A9;PAN3;LSM6;ZFAT;SP5;TUBGCP6;STT3B;TECPR2;NRP1;PCSK1;WDR1;GBE1;PRKAG2;ARHGEF10L;SLC2A4;MED16;RAB22A;ZCCHC14;UNC80;CRTAC1;MED10;TOP1MT;TMED3;PGM1;RBM33;KLF10;DUSP5;BRD1;PRMT8;EGFL7;KLF12;TCF15;ELAC2;EN2;GPX8;PAX3;TNFRSF1B;KIF7;MED26;SORCS2;ARFGAP1;NR5A1;VGF;AGPS;UFC1;PLIN3;SMTNL2;ARHGEF7;L3MBTL4;SHANK3;ITGA9;VGLL3;HDAC4;COLEC12;NBAS;DDC;SGMS1;NXN;AKR1D1;NEXN;RBM4B;RNF7;CPN2;GNA14;SNX29;CHRAC1;GBX2;CUX1;CHSY1;SPOCK2;GNA12;RPS3;PCGF1;RPL13;E2F3;EPS8L2;CCL17;AASDHPPT;JAZF1;SMARCE1;GIT2;TCF7L2;AADAT;EYA4;WNT7A;CDC5L;FBXL18;ATP2B2;CFLAR;FBXL16;LBX1;CLCN7;CD5;ALOX5AP;PDCD4;B9D1;LPIN2;SPC24;BRDT;METAP2
UBF1/2 26484160 Chip-Seq FIBROBLAST Human	1.42057	16.2652	1.06515e-05	3.26014e-05	3.37706e-19	1.60701	0.0198944	1.43715	TMEM41B;MAML2;HHIP;TRIL;TMEM97;DCAF7;ALCAM;SOX1;HERC1;SOX9;CALN1;SKP1;UNC5B;DDX10;UNC5D;ANK3;KIAA1217;TFR2;TSHZ3;LPAR1;PCDH17;ZNF709;GRIN2A;INPP5F;MAP7;ZNF267;PAG1;JUN;BCL11A;NR2F1;RASSF8;EIF2AK4;IGF1;PARP15;PBX1;MANF;MSRA;MYO5B;COL9A1;PDE3A;FBXL7;OR10J1;NRP1;KCNC2;GBE1;CETN3;GRIK3;OTUD7A;PTPRM;PTPRK;HOXC11;ROBO1;ADAMTSL1;RPTOR;AKAP13;NHSL1;RNF152;CCR2;TMC1;NCOA2;ZHX2;ANXA3;SSR3;TET2;LRRC40;EN1;TACR3;KIF7;TERF1;TMC5;AJAP1;MMP15;PACS1;CDC42EP4;MATN1;VWA2;PCYOX1;GRAMD1C;CXCR4;FIGN;EGFR;GSC;ANO10;ZNF469;CTNNA3;AASDHPPT;ZNF462;CDKN2B;MAP3K1;CSNK1A1;IL10RA;TTLL5;CCDC7;YPEL5;OTUD4;ZNF331;GALNT13;RASEF;LRRC70;NR3C1;FGF5;CDH6;FGF6;BASP1;PLXNC1;PDE8B;MAP3K7;GYG1;PHLDA1;SH3GL1;FBXW7;KCNH7;LMO4;FRMD4B;CDYL;EDAR;LMX1A;COL4A1;UBE2V2;CARD18;DLX6;ARL1;RASGRP2;FHIT;ACACB;LTBP1;FOXO1;ATXN1;ATP6V1H;ZKSCAN4;ZNF423;LRRC4C;WNT3;AUTS2;HMGA2;ASNS;OPN5;CXCL12;LHX1;TCF4;LHX5;STT3B;GRSF1;FLT1;WDR1;MEGF11;CHD5;TCIRG1;PIK3CG;SENP6;ZNF646;KLF12;PLA2G12B;TRPC6;PPP1R12A;EED;VPS13C;FOXL2;YWHAZ;TSN;PTBP2;TGFBR2;PCCA;ALDH1A2;RASA1;ZNF516;CRY1;SPOPL;LCP1;L3MBTL4;ITGA9;BIRC3;NUFIP1;HLF;RGS16;LRTM1;RAP1GDS1;LEF1;NRXN3;MTA1;CHSY1;TAF1B;PTK2B;SLIT2;CACNG4;IRX1;TCF7L2;RWDD3;NTRK3;KCNIP4;FOXJ2;KCNJ16;LYSMD4;TBX3;TPCN2;SMUG1;MAPK10;MGAT4C;TSPAN14;KLF9;TRIM36;ABCE1;SSBP3;CSNK1A1L
POU5F1 16518401 ChIP-PET MESCs Mouse	1.57971	17.9282	1.17811e-05	3.57692e-05	5.9968e-15	1.74033	0.0084494	1.70938	EHMT1;HS6ST1;FGF5;SOX2;PSMD7;SESN2;NFATC2IP;SMARCAD1;KPNA4;GNAT1;SBF1;KIRREL3;CD96;TLE3;PRKCI;USP7;DSCAM;KCNK12;ZFYVE21;PRKCA;MITF;VRK1;LIFR;FRMD4B;CDYL;PDYN;RUFY1;POR;DDIT4;PADI2;HPD;CARD14;PPIA;HOXB6;MAD1L1;ITPR1;MTMR9;GATA3;ARHGAP15;SUPT6H;GRIN2A;DPP6;THPO;ZMAT4;EIF4EBP2;UBE2H;JAG1;AUTS2;PHF12;TNK2;PTCH1;ABCA4;HMGA2;GRIN2C;SMAD7;GRHPR;PYY;TMEM17;ZFP64;NMUR2;LHX5;LAT;MON1B;COL18A1;DAZAP2;FLT1;GPAA1;CPXM2;GRIK3;PTPRJ;MED18;CAPZB;CRTAC1;TOP1MT;DLGAP1;TEAD1;PRKG1;ANKRD6;DUSP4;PDE4D;TNFRSF19;EN2;COMMD3;EN1;TNFRSF1B;SIRT1;AEBP2;DDAH2;AGPS;LTA;GNB1L;ARHGEF2;ST6GALNAC3;CXXC1;DLL1;TOB1;STX11;GNAI2;GBX2;GPC1;SPOCK2;BNIP2;NCAM2;CSMD1;LDLR;GIT2;SEMA4B;ATP2B2;WWP2;SULF1;MAPK15;TBX3;SMOC2;KLF6;POLR3B;BRMS1L;ALOX5AP;HDGF;TRIP12
CEBPB 20176806 ChIP-Seq MACROPHAGES Mouse	1.42456	15.8333	1.48946e-05	4.46838e-05	5.04597e-05	1.24242	0.0123763	1.49403	USP6NL;SLC46A2;GCC2;BACH2;CYP1B1;FAM53A;MYOZ3;TNS3;EPHB3;GABARAPL1;ST6GAL1;SCRIB;ANK1;FNDC7;CHIT1;MIP;PPA1;CDC37;FLYWCH2;HPD;MTMR3;PIK3R5;TRPM2;CYB5R3;INPP5F;RDH11;PCBP1;SEC14L5;PRDM16;LTA4H;HOXC8;PAG1;CCR1;JUN;RASSF8;EIF2AK4;MAGOHB;GP5;GNG13;COL1A1;ZFAT;HNRNPF;CSRNP1;PCSK1;PHF2;PTPRS;CLTC;PTPRJ;PCSK7;SIPA1L2;MED18;FCRLA;AKAP10;RRP12;IL10;BRD3;ZHX2;ANXA3;LRRC43;MED26;CBFA2T3;SERPINB5;UFC1;HCLS1;ARHGEF2;ERGIC3;GPRC5C;RAPGEF6;TNXB;RXRA;PDF;CHRAC1;NPY;HSD17B2;ANO10;GCNT3;ATP6V1G3;SVIL;ATAD2;MBD2;NR1H3;UBE2G1;ACTL9;MPP7;TMEM154;B9D1;PKN1;EBAG9;DGKA;NCF4;NR3C1;METRNL;GALNT10;FGF6;KIF5B;SESN2;TEKT3;MAP3K8;PHLDA1;MAP2K3;USP7;MREG;DGAT1;FBXW7;HGF;CTNNBIP1;MAGI2;CACNB1;PYGO1;LOX;STIM2;MAL;CD300E;ROR1;PRTN3;PPIA;LY6E;DLX2;NDRG4;NOTCH1;SLC1A2;RASGRP2;RASGRP1;FOXO1;ACACA;GLIS2;PSAP;PACSIN2;TAC4;NLRP3;EVI5;UBE2H;EIF2B2;TMEM120A;FBXO34;TRAPPC9;COPS4;PYY;PROC;EFNA2;TBXAS1;NF1;PXMP4;TUBA8;TCIRG1;SLC2A4;PIK3CG;TNFSF13B;PIK3C2B;TMEM107;PGM1;POLH;BOK;ARHGEF11;ACTR2;TRIM63;FOXL2;NAV1;TSN;TGFBR1;IFNG;LTA;SAG;LCP2;DOCK2;DOCK1;PFDN5;THOP1;BIRC3;HDAC4;NFAT5;ROCK2;NXN;CDNF;DLL1;THBS1;CLCN1;MLLT6;GNA13;GNA11;GNA12;NAA25;SLC25A24;BAIAP2;FBXL14;KLF6;FMNL2;STUB1;NAGS;VIM;SMAP2;CPVL;SSBP3
SOX2 19829295 ChIP-Seq ESCs Human	1.41058	15.5824	1.59378e-05	4.7352e-05	5.11029e-06	1.27016	0.0439868	1.35967	LRRC14B;TRIO;MAML2;GLDC;KLHDC7A;WDR89;DCAF7;SYNPR;SOX1;DPYSL3;RCC1;CYP1B1;MYOZ3;TBC1D22A;TNS3;CALN1;UNC5B;KCNK12;GLCE;ANK2;MYO7A;GTPBP2;ANK1;SND1;DYNC1LI1;TRIM13;SERPING1;SPATA19;ALG10B;TMEM161B;MYCBP2;SDC3;TWIST1;APCDD1;ARPP19;PCDH17;ZNF703;HIVEP1;MAP7;PAG1;ZNF264;NEBL;NFATC2;MRPL23;PBX1;PTK2;ACER2;PEX5L;COL9A1;ID4;ZNF135;ITM2C;DIRAS3;CETN3;OTUD7A;PCSK7;AP2A2;CLDN22;TRIM9;NHSL1;KIF19;MECOM;TMED3;CCR2;IL10;DUSP5;ZYG11B;TCF15;ZNF480;PRSS16;AJAP1;RNF144B;PSMA6;MN1;FAM20C;RAPGEF6;PTMA;GRAMD1C;SF3B5;AKR1D1;FIGN;AOAH;STX11;GSC;PERP;METTL4;CTNNA3;SVIL;CSNK1A1;MGMT;WNT7A;POU4F3;SH3RF2;NFIA;KCNS2;KLHL6;HDGF;YPEL5;N6AMT1;CD83;MSI1;FGF5;PTTG2;PLXNC1;GYG1;PHLDA1;MAGI1;KIRREL3;TECTB;MREG;DSCAM;FBXW7;LIFR;SLC30A1;FRMD4B;FOXP2;DISP1;PYGO1;OBSCN;LOX;LMX1A;STIM2;SCNN1B;ZFP42;CD300E;PRTN3;DLX1;DLX2;NDRG4;ITPR1;UBR1;ZFP36L2;IGSF21;PODXL;ZMAT4;NDN;EVI5;PRPH;TFAP2B;SLC37A1;AUTS2;BDNF;TECRL;NMRAL1;SMAD7;COPS4;YRDC;ARHGAP31;LRCH1;AMACR;TBXAS1;LHX5;MAP3K13;SDK2;ALK;FLT4;HMGB2;PIK3CG;PIK3C2B;ZNF646;PGM1;KLF10;CR2;CDADC1;SLC13A4;TNFRSF1B;DCN;ARL4A;NPEPL1;TBC1D5;CATSPERG;ZNF516;SPOPL;PKHD1L1;BCAT1;ST6GALNAC3;OR10A3;HLF;LRTM1;ASAP1;MTIF2;RNF7;MAT2B;TOB1;EHBP1;HDAC7;MAPK7;CNR1;BNIP2;LRIG2;NCAM2;CACNG3;CACNG4;OPCML;BEND6;TCF7L2;PTPN1;ZIC4;GZMK;TSPAN18;TRIM37;BUD13;SPRY1
NANOG 19829295 ChIP-Seq ESCs Human	1.41058	15.5824	1.59378e-05	4.7352e-05	5.11029e-06	1.27016	0.0439868	1.35967	LRRC14B;TRIO;MAML2;GLDC;KLHDC7A;WDR89;DCAF7;SYNPR;SOX1;DPYSL3;RCC1;CYP1B1;MYOZ3;TBC1D22A;TNS3;CALN1;UNC5B;KCNK12;GLCE;ANK2;MYO7A;GTPBP2;ANK1;SND1;DYNC1LI1;TRIM13;SERPING1;SPATA19;ALG10B;TMEM161B;MYCBP2;SDC3;TWIST1;APCDD1;ARPP19;PCDH17;ZNF703;HIVEP1;MAP7;PAG1;ZNF264;NEBL;NFATC2;MRPL23;PBX1;PTK2;ACER2;PEX5L;COL9A1;ID4;ZNF135;ITM2C;DIRAS3;CETN3;OTUD7A;PCSK7;AP2A2;CLDN22;TRIM9;NHSL1;KIF19;MECOM;TMED3;CCR2;IL10;DUSP5;ZYG11B;TCF15;ZNF480;PRSS16;AJAP1;RNF144B;PSMA6;MN1;FAM20C;RAPGEF6;PTMA;GRAMD1C;SF3B5;AKR1D1;FIGN;AOAH;STX11;GSC;PERP;METTL4;CTNNA3;SVIL;CSNK1A1;MGMT;WNT7A;POU4F3;SH3RF2;NFIA;KCNS2;KLHL6;HDGF;YPEL5;N6AMT1;CD83;MSI1;FGF5;PTTG2;PLXNC1;GYG1;PHLDA1;MAGI1;KIRREL3;TECTB;MREG;DSCAM;FBXW7;LIFR;SLC30A1;FRMD4B;FOXP2;DISP1;PYGO1;OBSCN;LOX;LMX1A;STIM2;SCNN1B;ZFP42;CD300E;PRTN3;DLX1;DLX2;NDRG4;ITPR1;UBR1;ZFP36L2;IGSF21;PODXL;ZMAT4;NDN;EVI5;PRPH;TFAP2B;SLC37A1;AUTS2;BDNF;TECRL;NMRAL1;SMAD7;COPS4;YRDC;ARHGAP31;LRCH1;AMACR;TBXAS1;LHX5;MAP3K13;SDK2;ALK;FLT4;HMGB2;PIK3CG;PIK3C2B;ZNF646;PGM1;KLF10;CR2;CDADC1;SLC13A4;TNFRSF1B;DCN;ARL4A;NPEPL1;TBC1D5;CATSPERG;ZNF516;SPOPL;PKHD1L1;BCAT1;ST6GALNAC3;OR10A3;HLF;LRTM1;ASAP1;MTIF2;RNF7;MAT2B;TOB1;EHBP1;HDAC7;MAPK7;CNR1;BNIP2;LRIG2;NCAM2;CACNG3;CACNG4;OPCML;BEND6;TCF7L2;PTPN1;ZIC4;GZMK;TSPAN18;TRIM37;BUD13;SPRY1
GATA2 21571218 ChIP-Seq MEGAKARYOCYTES Human	1.54265	16.9804	1.65807e-05	4.8965e-05	1.51777e-19	1.85269	0.000286348	2.01693	PNMT;ZNF331;TMEM41B;MYT1L;DGKA;NCF4;CPOX;KLHDC7A;CLU;BACH2;GALNT10;CLGN;IGF1R;FGF6;ZMIZ1;FBRSL1;CPNE2;DIP2C;PTGDR;PAQR8;MAP2K3;SH3GLB2;UNC5A;COG6;UNC5B;ARMC9;OR1J1;CDYL;ATP1B1;TMEM80;OBSCN;LMX1A;KCNQ1;DDIT4;NOBOX;PRKCQ;MAD1L1;PSMD14;NTM;ITPR1;CACNA1H;SNTG2;FAM124B;TPO;DPP6;KLC2;CHST11;ZMAT4;GRK6;UBC;HIVEP1;GAR1;MYL10;NPHP4;WNT3;BPTF;JUN;PTPRN2;BOD1;EIF2AK4;PBX1;CYLD;CXCL12;MYO5B;ID3;PLCH2;CPEB4;COL18A1;WDR1;HMGB2;ADAR;ARHGEF10L;PTPRK;DDX41;AP2A2;AKAP10;NHSL1;TOP1MT;TMEM107;ZNF526;DLGAP1;CCR7;TK2;TMC1;BRD3;KLF10;ACTR2;TCF15;GRID1;VPS13C;ARHGEF19;ACTA1;ARHGEF3;MATN1;IRF8;GNB1L;RAPGEF5;SHANK3;SHANK2;ITGA9;PLIN5;PARN;OPRL1;CRYBA4;DENND3;DLL1;EHBP1;AGPAT3;HDAC7;FGD3;RXRA;ABLIM2;ERICH1;GNA12;E2F3;LRIG2;CSMD1;MUC6;PEX10;GATAD2A;TSPAN14;P2RX4;LBX2;KCNS2;KLF9;CD248;FAM98A
ELK4 26923725 Chip-Seq MESODERM Mouse	1.91416	20.8571	1.85279e-05	5.42911e-05	1.34482e-06	1.6779	0.00996455	2.11294	MUS81;PTPRS;SH2D4A;KCNC2;CLTC;RTKN2;CHD4;PIK3C2B;SOX1;SLC22A16;HIF1AN;TBC1D10A;CTSB;UNC5A;HSBP1;WDR75;PAX2;TSN;AJAP1;RUFY1;TPST2;TOX3;AEBP2;OPTC;CD109;CDH11;EXOC4;MATN1;ANGPTL2;CDH13;ARHGEF2;NOTCH1;LRTM1;KCNA5;AMBRA1;MFF;LTBP1;FAM83H;DPP6;PDF;CDC45;CUX1;ERICH1;PRDM16;SLC38A4;NTRK2;TCF7L2;JAG1;CNTN5;IRX6;DNAJC11;CDC5L;PBX1;GNG13;TTC8;TMEM17;TBXAS1;PDCD4;LY6G5C
WDR5 24793694 ChIP-Seq LNCAP Human	1.67728	18.1877	1.95299e-05	5.67869e-05	5.15521e-10	1.68025	0.00163663	2.07415	OR10J1;SLC44A5;DAZAP2;ZNF251;MEGF11;GRIK5;RASEF;GRIK3;SLC6A3;RPTOR;PREX1;PSMD7;IQUB;RCC1;FAM53A;SOX9;LZTS1;CALN1;CTSB;TLE3;ARHGEF10;ST6GAL1;NKX2-6;WSB1;KDM2A;RIPK2;ARMC9;HPCAL1;DIO2;ANO9;EBF3;TMEM80;TOX3;XRN1;FAM161A;DDAH2;SCN8A;RASA1;ITPKA;ANGPTL2;CDH13;RBCK1;PABPC1;VPS25;SHANK2;SDC3;CREM;LPAR1;PARN;EGFR;AGPAT3;GLIS2;STRA8;GRK6;HAS3;ZNF469;D2HGDH;CTNNA3;RHBDL3;LDLR;MPZL1;PAK4;SMARCE1;SMAD2;PTPN1;IRX6;XRCC5;NTRK3;INSR;NFATC2;KCNJ16;EIF2AK4;ADAM30;TRPV1;USP29;FBXO31;SH3RF3;DIAPH1;TTC8;LPAR5;ID3;BUD13;ZNF853;VIM;KCNK1;EIF4G3;SDK2;GAPT;MYO1G
SCL 19346495 ChIP-Seq HPC-7 Human	2.26527	24.4888	2.01849e-05	5.84667e-05	2.28775e-08	2.20112	0.00220917	2.93495	RERE;CD83;FLT1;PPP1R13B;MAML2;SDC4;RPLP1;HAAO;ODC1;SLC41A3;PTPRJ;COX5A;ZFP36L2;AKAP13;RXRA;GSE1;DLGAP1;CTNNA3;RAB11FIP3;EVI5;IFNAR2;TLE3;IL10RA;ZBTB38;PDE4D;HPCAL1;HMGA2;CBFA2T3;ACSF3;SLC6A6;DEPDC1B;POR;ZEB2;MYCN;REEP3;HDGF;ERG;MAD1L1;MDM1
CREB1 20920259 ChIP-Seq GC1-SPG Mouse	1.32796	14.2533	2.18079e-05	6.29266e-05	2.25237e-19	1.48388	0.000316509	1.61917	USP6NL;CPNE8;TRIO;OSGEPL1;GLDC;TMEM97;GHITM;RXFP1;BACH2;PREX1;ALCAM;ZMIZ1;FAM53A;TBC1D22A;TBC1D10A;IER2;FNBP4;DDX17;SRRM2;WSB1;UNC5A;UNC5B;TINF2;PTOV1;DDX10;SCRIB;EBF3;GTPBP2;PRKAB1;SND1;XRN1;DDIT4;SIK1;KDELR3;VPS25;SPATA19;ALG10B;PRR13;COL13A1;CTBP1;AGAP1;DGUOK;CYB5R3;INPP5A;NEU1;RRS1;GAR1;RAB11FIP3;B4GALNT4;PLK2;SIAH2;FN1;NBEAL1;TYSND1;EIF2AK4;MAGOHB;SLC6A6;TBL3;HNRNPF;ZFAT;RPL27A;RNPS1;TMCC2;DUS1L;FBXL7;SCN2B;ITM2C;GMEB2;PTPRS;CLTC;PRKAG2;PTPRJ;PTPRK;KIF17;WDR43;GLI3;RPTOR;MECOM;CRTAC1;ZMYM5;RRP12;TEAD1;DUSP4;CCT3;DUSP5;ZHX2;BRD1;SLC32A1;RIPK4;TIMM22;SORCS2;FAHD2A;CTTNBP2NL;GAK;NCOR2;UGDH;MTF1;CDC42EP4;PABPC1;ARHGEF7;RAPGEF6;GPRC5C;SF3B5;SP100;AHCY;SGMS1;CHRAC1;FAM172A;RPL13;PAIP2;AASDHPPT;GIT2;ATAD2;PEX10;DEF8;PSMB8;GTF2H5;GATAD2A;SH3RF3;TTLL5;KRT15;TRIP12;PTF1A;YPEL4;EBAG9;OTUD4;NDUFA10;NCF4;GALNT10;CDH4;KIF5C;NARS2;SESN2;NFATC2IP;LZTS2;MAP3K7;STK32B;FADS1;MAP2K3;TLE3;RNF44;CEP135;KDM2A;DGAT1;TPM4;LMO4;ARID5A;LIG3;TEX2;TPST2;MAF;DMTF1;STIM2;ILVBL;SCN8A;UBE2V2;PPIA;MAD1L1;ANKRD17;DLX2;NDRG4;PSMD14;DLX6;ANKRD11;NTM;CREM;ARL1;SLC38A10;ACACB;LTBP1;FOXO1;ACACA;ZFP36L2;PHF21B;FAM83H;ZMAT5;UBC;PACSIN2;EIF4EBP2;TAC4;CAMTA1;BMF;RPRD1A;EVI5;PDZD8;PRPH;UBE2F;TMEM120B;NOP14;UBE2H;EIF2B2;BOD1;BDNF;WSCD2;PHF12;SLC4A11;TRAPPC9;SLC2A9;AMACR;PROC;COL5A1;GDNF;ATG16L2;LHX1;NF1;PXMP4;TUBGCP6;CLPTM1L;GRSF1;SDK2;PLEKHM3;RERE;MUS81;ALK;LRGUK;WDR1;FLT4;ATP2A3;ADAR;TCIRG1;MYO18B;TMEM107;UBTF;PMEPA1;SULT4A1;KLF10;CDADC1;VPS13D;NAV1;KSR2;ARAP1;ARFGAP3;YWHAZ;SENP3;ARFGAP1;ATRN;DUSP23;VGF;CDH13;RBM22;PPP1R15B;HLF;NXN;CDNF;LAMA3;TGFBRAP1;CXXC1;PARN;RBM4B;ASAP1;DENND3;RNF7;HSD17B12;KRT86;PPM1E;TOB1;THSD4;AGPAT4;HDAC7;ABLIM2;MAPK7;SLC25A28;DNAJB6;ERICH1;SPOCK2;TRA2B;GNA11;GNA12;NRIP1;TYW1;D2HGDH;CACNG3;JAZF1;MUC6;GALNT7;CHGA;TCF7L2;PTPN1;TRIM41;FEM1A;KCNIP4;CDC5L;ATP2B2;MYO16;SMUG1;TNRC6C;KLF6;NFASC;TEC;TRIM39;ERCC1;XPNPEP3;POLR3E;KLF9;ABCE1;PTPN3
P53 22127205 ChIP-Seq FIBROBLAST Human	1.70149	18.1711	2.30107e-05	6.61448e-05	9.81587e-18	2.10974	0.00283019	2.05023	SH3GL3;CD83;GBE1;UBP1;PTPRM;MED16;SLC4A4;CDH9;SYNE1;PREX1;AKAP10;GLIPR2;MCF2L;SCMH1;BBS9;TK2;SOX9;LZTS1;KLF12;NKX2-6;WSB1;TRPC6;TCF15;COG6;MME;HSBP1;ZNF480;FBXW7;PRKCE;HGF;GMIP;ETV4;DCN;TAPBP;OLFM1;OXA1L;MAF;AEBP2;MMRN1;RASA1;PXDN;CDH11;ARHGEF3;MATN1;UBE2V2;MAD1L1;MCPH1;ANKRD17;HLF;SDC3;LAMA3;LPAR1;AGAP1;CXCR4;ASAP1;MAT2B;THBS2;PPM1E;CAND1;ZNF629;TRA2B;GRK6;TNRC18;ZNF462;FOXB1;KCNJ6;ZFHX3;JAG1;EGLN2;PCDH7;CDC5L;LBX1;MYO16;MGAT4C;YRDC;MARCO;TSPAN14;ATG16L2;GDNF;LHX1;CRYL1;FAT4;GAPT
SOX2 16153702 ChIP-ChIP HESCs Human	1.57026	16.7531	2.32539e-05	6.65906e-05	5.43799e-14	1.72647	0.0266356	1.58034	ZNF331;SH3GL3;APP;COL12A1;RAX;UBP1;CDH9;LOXL2;CDH6;SOX2;SYNPR;ALCAM;CCND1;DPYSL3;CFL1;SMARCAD1;LZTS2;TRIM22;DDX17;TLE3;USP7;SNRPN;LMO3;ARRDC3;SLC30A1;CDYL;OXA1L;SFRP1;ROR1;DLX1;NOTCH1;UBR1;PCDH17;MOBP;RRAS;RDH11;DPP9;PCBP1;GRK6;UBC;RRS1;STAP2;TIA1;NEBL;CDC7;PEX5L;NFE2L3;LHX5;MUS81;SERPINA1;RNF14;RPLP1;CETN3;ADAR;PYGM;GLI3;ZCCHC14;ADAMTSL1;ZNF646;HIF1AN;TMC1;WDR36;TUBB;USP44;COMMD3;EN1;FOXL2;PAX2;DPPA4;RASA1;HAND1;BCAT1;THOP1;RBM22;SF3B5;HSD17B12;MAT2B;THBS2;DLL1;PTHLH;AGPAT4;GNA13;PDF;GBX2;GSC;SLITRK5;E2F3;FOXB1;TCF7L2;KCNJ6;FEM1A;ATAD2;FOXJ2;DKKL1;KRT12;ZIC4;ZIC5;SULF1;LBX1;FBXL14;PER2;NELL1;NFIA;RAB15;MAB21L1;POLR3E;ALDH16A1;VIM;PTF1A;YPEL4;SSBP3;PTPN3;FOXA2
ESR2 21235772 ChIP-Seq MCF-7 Human	1.86385	19.6165	2.68645e-05	7.66398e-05	2.66915e-12	2.08265	0.00693334	2.14623	CSRNP1;B4GALT1;RASEF;ABAT;BDKRB2;CYP1B1;FLVCR2;SOX9;DIP2C;TNS3;IER2;WSB1;MREG;DSCAM;RIPK4;MITF;ANK3;ATP1B1;UGDH;ELF3;SIK1;LCP1;SLC29A1;GPRC5C;SQSTM1;DOCK1;SHANK2;TGFBRAP1;RHOBTB3;OPRL1;TRAK1;DLL1;THBS1;FXR1;GNA14;SNX29;ATXN1;CHSY1;DNAJB6;PODXL;STC2;ZNF703;BAG1;NRIP1;RPL13;BMF;SPTBN2;SVIL;ZNF462;CYB5A;TIA1;PNPLA7;MBOAT1;WWP2;EFR3B;ATG16L2;RAB15;KRT15;KLF9;GTF2IRD1;KCNK1
P300 18555785 Chip-Seq ESCs Mouse	1.40703	14.7299	2.84091e-05	8.04394e-05	3.53218e-20	1.64764	0.00183864	1.65143	USP6NL;SMARCAL1;PGAP1;LPGAT1;GALNT13;OSGEPL1;NDUFA10;EHMT1;HS6ST1;PREX1;CDH4;CNST;KIF5C;SCMH1;CAPN3;NEK2;NCKAP5;PAQR8;RAB2A;MREG;CSNK2A1;CD93;KCNH7;LMO4;UBE2E3;SLC11A1;ARMC9;VASH2;ARID5A;WDR75;SHISA4;ANK2;SLC30A1;PDYN;ATP1B1;ARMC1;CHIT1;OLFM1;TANC1;CACNB4;LMX1A;OPTC;XRN2;MAL;PRKCQ;MMADHC;FBLN7;DLX2;PSMD14;TSHZ2;GMPS;SLC1A2;TWIST2;AGAP1;UBR1;ARHGAP15;RASGRP1;GIGYF2;FAM124B;RRS1;ABL1;ATP6V1H;BMF;PLCG1;NKX2-4;SLAMF1;UBE2F;JAG1;NEBL;BDNF;XRCC5;IDH1;RHBDD1;ABCA4;LRRN4;FN1;NBEAL1;NFATC2;SLC4A11;EIF2AK4;PBX1;DCLK1;LRP1B;NSFL1C;MARCO;VANGL2;COL5A1;ZFP64;COL9A1;SP5;TMCC2;PLEKHM3;ITM2C;SPAG16;SLC44A5;NRP2;SLC7A14;ADAR;PIK3C2B;UNC80;FCRLA;MECOM;PMEPA1;CD34;RNF152;BOK;IL10;NCOA2;CR2;EGFL7;MME;SLC32A1;TCF15;PARP1;MARS2;TET2;SLC39A10;COMMD3;EN1;PAX3;NAV1;GLRX2;TRAF1;TERF1;FAHD2A;SERPINB5;PTBP2;TSN;TMC2;CTTNBP2NL;ATRN;MC3R;DUSP23;TMEFF2;ZEB2;NPEPL1;ELF3;DDAH1;AGPS;ITPKA;UFC1;SAG;CHST1;ARHGEF4;ANGPTL2;MTFR1;ST6GALNAC3;PTMA;CAMK1G;HDAC4;PPP1R15B;SP100;AHCY;RGS16;RAP1GDS1;TGFBRAP1;CXCR4;HSD17B12;MFF;THBS1;PROKR2;RXRA;GBX2;GPC1;ANKAR;ATP6V1G3;CNNM3;MPZL1;BEND6;FARP2;PTPN1;ARFGEF2;MTX2;PLCL1;GPR55;DAB2IP;FMO2;CFLAR;SULF1;TMEM154;MORN1;NFASC;FMNL2;TSPAN18;FAM171B;TRIP12;VIM;LGR6;FMOD;LGR4;IL18R1;FOXA2
NR3C1 21868756 ChIP-Seq MCF10A Human	1.53158	16.0165	2.87311e-05	8.10475e-05	2.14455e-22	1.95819	0.0171957	1.60364	SH3GL3;CD83;RTKN2;NDUFA10;TSEN2;NR3C1;SLC4A4;AQP1;SOX1;TEKT3;PHLDA1;TNS3;MAP2K3;TECTB;WSB1;NHLRC3;PRKCE;HPCAL1;DKK3;OLFM1;TMEM138;SCNN1B;CD109;ROR1;BLK;SLC1A1;LPAR1;APCDD1;RASGRP1;FOXO1;ACACA;ZFP36L2;ATXN1;STC2;ZNF703;SRGAP1;N4BP1;KLHL29;ANKRD28;JAG1;SLC37A1;NEBL;BOD1;FN1;TRERF1;BMP3;MARCO;CXCL12;PROC;AKR1B15;FAT3;CPEB4;SPAG16;NRP1;PCSK1;NRP2;PTPRS;B4GALT1;SH2D4A;KCNC2;SNX13;PTPRM;PTPRJ;TNFSF13B;MYO18B;ARIH2;BDKRB2;CD34;DUSP4;DUSP5;ZHX2;KLF12;MIOS;HSBP1;SLC39A10;PAX3;SUPT3H;TGFBR2;TOX3;ARL4A;ZEB2;DDAH1;HAND1;CDH11;UFC1;CRY1;CLDN19;MATN1;WAC;IRF8;PLIN3;BCAT1;CAMK1G;SHANK1;AGPAT5;DDC;HAAO;NRXN3;FIGN;DENND3;AGPAT3;CAND1;CUX1;SLITRK1;PTK2B;GCNT3;LDLR;SLC25A24;ZNF462;NTRK2;ARFGEF2;TCF7L2;KCNJ6;IRX6;FBXL18;MYO16;PER2;MAPK10;KLF6;ERCC1;B9D1;YPEL5;FAM50B
E2F1 18555785 Chip-Seq ESCs Mouse	1.40137	14.5706	3.05108e-05	8.54277e-05	4.84634e-20	1.63764	0.000503065	1.74074	USP6NL;SMARCAL1;PGAP1;LPGAT1;HS6ST1;BACH2;PREX1;CNST;NCKAP5;PAQR8;CSNK2A1;ARMC9;FNDC3B;WDR75;PDYN;ARMC1;CHIT1;OPTC;XRN2;PRKCQ;MMADHC;TSHZ2;TWIST2;AGAP1;GIGYF2;FAM124B;RRS1;PLCG1;NKX2-4;PAG1;SLAMF1;JAG1;NEBL;XRCC5;ABCA4;FN1;NBEAL1;NFATC2;EIF2AK4;PBX1;DCLK1;MARCO;PEX5L;VANGL2;COL9A1;TMCC2;FAT4;ITM2C;SPAG16;SLC44A5;NRP2;GRIK3;PTPRJ;FCRLA;MECOM;CD34;RNF152;IL10;NCOA2;TCF15;PARP1;SSR3;TET2;LRRC40;SLC39A10;COMMD3;EN1;PAX3;TERF1;SERPINB5;CTTNBP2NL;NCOR2;MC3R;TMEFF2;AGPS;ITPKA;UFC1;CHST1;ARHGEF4;ANGPTL2;PTMA;SP100;CXCR4;PROKR2;RXRA;GBX2;GPC1;ATP6V1G3;MPZL1;FARP2;GPR55;DAB2IP;FMO2;SULF1;TMEM154;FAM171B;TRIP12;LGR6;FMOD;PLCD4;LGR4;IL18R1;FOXA2;GALNT13;NDUFA10;SYDE2;CDH4;KIF5C;SCMH1;CAPN3;NEK2;SH3GLB2;MREG;CD93;FBXW7;KCNH7;LMO4;UBE2E3;VASH2;ARID5A;SHISA4;SLC30A1;ATP1B1;OLFM1;TANC1;CACNB4;LMX1A;MAL;DLX2;PSMD14;SLC1A2;UBR1;ARHGAP15;RASGRP1;FOXO1;ATP6V1H;BMF;LRRC4C;UBE2F;BDNF;WSCD2;IDH1;RHBDD1;SLC4A11;LRP1B;COL5A1;TBXAS1;ZFP64;SP5;EIF4G3;PLEKHM3;LRGUK;ADAR;PIK3C2B;UNC80;BOK;ARHGEF11;CR2;EGFL7;MARS2;NAV1;GLRX2;PTBP2;TSN;ATRN;DUSP23;NPEPL1;ELF3;DDAH1;SPOPL;MTFR1;CAMK1G;HDAC4;PPP1R15B;CDNF;RGS16;TGFBRAP1;LEF1;HSD17B12;MFF;THBS1;ANKAR;LRIG2;BEND6;PTPN1;ARFGEF2;GALNT5;RWDD3;PLCL1;CFLAR;MAPK10;NFASC;FMNL2;TSPAN18;VIM
SRY 25088423 ChIP-ChIP EMBRYONIC GONADS Mouse	1.311	13.5621	3.21566e-05	8.93764e-05	1.03684e-06	1.22948	0.000171837	1.63425	PNMT;SMARCAL1;CPNE8;VIPR2;TRIL;KLHDC7A;TMEM97;SLC4A4;BACH2;TXNDC17;RPS6KA2;DPYSL3;CYP1B1;FBXO6;FAM53A;PTGDS;NCKAP5;CALN1;DDX17;SLC34A3;PAQR8;SLC6A19;UNC5A;LIMCH1;SCRIB;UNC5D;MYO7A;DICER1;PRKAB1;ANK1;SND1;DYNC1LI1;POR;MTHFD1;TCERG1L;KCNQ1;CD109;PFN3;TMEM161B;PDE1C;AIRE;LPAR1;TWIST2;CYB5R3;INPP5A;INPP5F;RRS1;GAR1;MYL10;LTA4H;STXBP6;PLCG1;NR2C2AP;BCL11A;SNAI3;FN1;NFATC2;RASSF8;NFATC1;PBX4;NFATC4;GRIN2D;GNG13;COL1A1;ACER2;VANGL2;TMCC2;SPAG16;DAZAP2;RDH8;KCNC2;GRIK5;ARPC1B;FAF1;PRKAG2;WFDC1;MED16;KIF17;MED18;MECOM;DLGAP1;RNF152;CTSB;ANKRD6;DUSP4;APC2;CCT3;ZYG11B;ZHX2;MIOS;TCF15;RIPK2;HSBP1;SLC39A10;RRAS2;TACR3;TERF1;RGMB;SIRT1;PAX2;SERPINB5;NCOR2;TOX3;RNF144B;TMEFF2;CDC42EP4;PXDN;TNNT3;CLDN19;WAC;CLDN18;FAM20C;ERGIC2;GPRC5C;PLIN5;MATN2;PIGH;OCA2;ODC1;COL11A2;DOT1L;CRIP2;SNX30;EGFR;EXTL1;GBX2;CUX1;GPC1;NTF3;METTL4;IL12RB1;CCL17;SVIL;EGLN2;MAP3K1;GSX1;IL10RA;WNT7A;WWP2;KLK10;POU4F3;TMEM154;SKI;SH3RF2;MYBBP1A;KRT17;KRT15;TRIP12;AGRN;IL18R1;SLC28A3;CD83;GALNT13;NR3C1;TSEN2;CLU;LOXL2;ARHGEF40;TLE3;USP7;DSCAM;SLC30A5;ZBTB32;KAZN;SHISA4;SLC30A1;ATP1B1;TEX2;CACNB1;RAB31;MYCN;MAF;FRMD6;DMTF1;COL4A2;SCNN1B;MAL;S100A5;PRTN3;ROR1;STAMBP;CARD14;LY6E;BRSK2;NDRG4;SLC41A3;UBR1;RASGRP2;RASGRP1;LTBP1;CPLX1;ZFP36L2;TMEM121;FAM83H;IGSF21;SNTG2;DPP6;ATXN1;THPO;ABL1;NPHP4;VILL;MAP2K7;WNT3;PRPH;ANKRD28;TMEM120B;SYT3;GCKR;GGT6;BOD1;GLMN;HMGA1;HMGA2;TRAPPC9;SYNJ2;ACSF3;GFAP;YRDC;GRHPR;LRCH1;COL5A1;GDNF;REEP3;NF1;TMEM119;LHX5;CLPTM1L;SDK2;LAT;MYD88;TUBA8;ITGB1;MUS81;PRR5;ALK;PPP1R13B;WDR1;ATP2A3;ARHGEF10L;UBTF;SULT4A1;PRKG1;KLF10;EMX2;EGFL7;TRIM63;GRID1;ARHGEF19;NAV1;ARAP1;ARFGAP3;ETV4;YWHAZ;COASY;TAPBP;ACTA1;DUSP23;ELF3;VGF;IRF3;IRF4;CDH11;CRY1;LTA;BCAT1;PFDN5;THOP1;CAMK1G;NLGN1;GALT;RAP1GDS1;SEMA3F;AMBRA1;SPG7;THSD4;GNA14;NCLN;SPOCK2;GNA11;EPS8L2;CACNG4;MUC6;GALNT7;CHGA;IRX1;NTRK2;PTPN1;KCNJ6;PCDH7;AMFR;EYA4;PDX1;FBXL18;KCNJ16;LYSMD4;BAIAP2;FBXL14;TBX3;SMUG1;NFASC;TRIM39;CDKN2AIPNL;CD5;IL2RB;ERCC2;PDCD4;CD248;STUB1;BUD13;NAGS;SSBP3
AR 35650195 ChIP-Seq DSRCT Human Mesenchymal Sarcoma	1.51752	15.6395	3.34339e-05	9.2283e-05	1.23629e-05	1.34233	0.024727	1.54893	ZNF691;NDUFA10;SOGA3;TXNDC17;CDH4;HERC1;SCMH1;PIEZO2;FAM3C;STK32B;SEMA6C;RBFOX1;USP7;ARMC9;ZFYVE21;MTUS2;PDYN;ANK1;TPST2;BSCL2;CHIT1;OLFM1;POR;OBSCN;LOX;PRKCQ;SQSTM1;DLX1;NAA60;RTN1;SDC3;RASGRP2;TTBK1;CACNA1H;TRPM1;ARHGAP22;FAM83H;DGUOK;UBC;BMF;VILL;PLCG1;FOXF1;WNT3A;TNK2;OSGIN1;TYSND1;ASNS;SYNJ2;IL22RA1;CPEB1;CALY;ATG16L2;RNPS1;EFCC1;PHF2;MEGF11;CHD7;PRKAG2;MED16;ROBO1;FCRLA;PCLO;ADAMTSL4;FLVCR2;ANKRD2;CD34;EGFL7;ARHGEF19;NAV1;TRAF1;ARAP1;TSN;TAPBP;NR5A1;MN1;GPRC5B;CATSPERG;ITPKA;ARHGEF4;ARHGEF2;SPACA7;PTMA;DOCK1;ITGA9;HDAC4;COLEC12;PPP1R15B;AMER3;SP100;ROCK2;HDAC1;GSTP1;ANKRD55;RAP1GDS1;STMND1;CXCR4;MAT2B;SEMA3F;GDPD5;EGFR;GNAI2;SERTAD3;CHRAC1;CCDC180;TP53I11;BEND6;SLC25A24;FARP2;GSX1;AADAT;BIK;RFTN1;MBOAT1;KLK13;LYSMD4;ADAM30;SMOC2;TM9SF1;NFASC;KLHL6;LY6G5C;EBAG9;SSBP3;LGR4;METAP2
NFYB 21822215 ChIP-Seq K562 Human	1.39082	14.3332	3.34465e-05	9.2283e-05	6.51553e-19	1.59853	8.11803e-06	1.98841	USP6NL;LPGAT1;KLHDC7A;GHITM;ADARB2;CNST;ZMIZ1;RCC1;PLCE1;FBXO6;DIP2C;PKNOX2;SAMD11;UNC5B;EBF3;MYO7A;ANK3;DKK3;KIAA1217;CCNY;TCERG1L;OPTC;KCNQ1;PADI2;PRKCQ;AURKAIP1;SPATA19;ALG10B;COL13A1;EPB41;SDC3;GATA3;INPP5F;PRDM16;JUN;COL24A1;NEBL;ABCA4;CDC7;PBX1;PAFAH2;IL22RA1;VANGL2;PDE3A;ID3;FAT3;PLCH2;SLC44A5;OR10J1;DIRAS3;NRP1;PTPRU;PTPRR;KCNC2;FAF1;GRIK3;TMEM51;PCSK9;SIPA1L2;KIF17;MED18;ZMYM1;CRTAC1;TEAD1;CD34;NBPF4;ZYG11B;PARP1;PRMT3;LRRC40;RRAS2;COMMD3;SIRT1;CTTNBP2NL;AJAP1;PACS1;MTF1;MMP23B;CLDN19;MATN1;WAC;GRAMD1B;ZNF593;SGMS1;KCNA2;NEXN;EXTL1;CAMK2N1;CTNNA3;ATP6V1G3;MPZL1;SVIL;MGMT;PEX10;ADAM30;MPP7;SKI;MORN1;NFIA;CCDC7;CACHD1;AGRN;LGR6;PTF1A;FMOD;BRDT;ZNF691;NDUFA12;RTKN2;SYDE2;CCND1;KIF5B;NARS2;SCMH1;SESN2;MAP3K8;NEK2;KIRREL3;SEMA6C;NKX6-2;LMO4;LMO3;CTNNBIP1;ATP1B1;RSBN1;DISP1;OBSCN;LMX1A;SCN8A;ROR1;CREM;SLC1A2;IGSF21;KLC2;PSAP;CAMTA1;NPHP4;EVI5;SLC38A4;BDNF;GLMN;DNAJC11;YRDC;CXCL12;ATG16L2;REEP3;EIF4G3;ITGB1;RERE;CHD5;ADAR;ARHGEF10L;RASGEF1A;CAPZB;PGM1;PRKG1;ARHGEF11;CR2;EMX2;TRIM63;PLA2G12B;GRID1;EED;VPS13D;ARHGEF19;NAV1;TNFRSF1B;PTBP2;DMRTA2;ELF3;DDAH1;CRY1;ST6GALNAC3;DOCK1;SHANK2;CAMK1G;ZP4;PPP1R15B;HDAC1;HSD17B12;AMBRA1;PTHLH;POLD3;SPOCK2;LRIG2;HES3;SLC25A24;MARCKSL1;RWDD3;HSD3B2;TBX3;TPCN2;NELL1;KLF6;NFASC;POLR3B;TSPAN18;VPS45;VIM;KCNK1;SMAP2;SSBP3
STAT3 18555785 Chip-Seq ESCs Mouse	1.40237	14.4021	3.4662e-05	9.52889e-05	2.34071e-17	1.58508	0.000307232	1.78371	USP6NL;SMARCAL1;PGAP1;LPGAT1;GALNT13;OSGEPL1;NDUFA10;EHMT1;HNMT;HS6ST1;SYDE2;PREX1;CDH4;CNST;KIF5C;CAPN3;NEK2;NCKAP5;PAQR8;MREG;CSNK2A1;CD93;COG6;FBXW7;KCNH7;UBE2E3;ARMC9;VASH2;ARID5A;KCNK15;WDR75;SHISA4;SLC30A1;PDYN;ATP1B1;MYT1;TUBA4A;OVOL2;ARMC1;CHIT1;OLFM1;CACNB4;LMX1A;OPTC;XRN2;PRKCQ;OBSL1;MMADHC;FBLN7;DLX2;NOTCH1;PSMD14;TSHZ2;SLC1A2;TWIST2;AGAP1;MGST2;UBR1;ARHGAP15;RASGRP1;GIGYF2;FAM124B;RRS1;ABL1;ATP6V1H;BMF;PLCG1;LRRC4C;NKX2-4;SLAMF1;UBE2F;JAG1;COL24A1;BDNF;XRCC5;IDH1;RHBDD1;LRRN4;FN1;NBEAL1;NFATC2;SLC4A11;EVX2;PBX1;LRP1B;MARCO;VANGL2;COL5A1;ZFP64;COL9A1;SP5;TMCC2;FAT4;PLEKHM3;ITM2C;SPAG16;SLC44A5;NRP2;SLC7A14;PTPRJ;PIK3C2B;UNC80;FCRLA;MECOM;CD34;RNF152;BOK;IL10;NCOA2;CR2;EGFL7;SLC32A1;TCF15;PARP1;MARS2;TET2;SLC39A10;COMMD3;EN1;PAX3;TACR3;NAV1;GLRX2;TRAF1;TERF1;FAHD2A;SERPINB5;TSN;TMC2;NR5A1;ATRN;MC3R;DUSP23;TMEFF2;ELF3;ITPKA;UFC1;SAG;CHST1;ARHGEF4;SPOPL;ANGPTL2;ST6GALNAC3;PTMA;CAMK1G;HDAC4;PPP1R15B;NLGN1;SP100;CDNF;RGS16;TGFBRAP1;LEF1;CXCR4;FIGN;HSD17B12;MFF;THBS1;PROKR2;RXRA;GBX2;GPC1;ANKAR;STOM;LRIG2;ATP6V1G3;CNNM3;MPZL1;BEND6;FARP2;GALNT5;RWDD3;PNPLA7;PLCL1;GPR55;DAB2IP;FMO2;ADAM30;CFLAR;SULF1;PER2;NFASC;TSPAN18;FAM171B;TRIP12;LGR6;PTF1A;FMOD;PLCD4;IL18R1;FOXA2
CEBPB 26923725 Chip-Seq HEMANGIOBLAST Mouse	1.72585	17.6634	3.59055e-05	9.74102e-05	1.08748e-17	2.19927	0.0166453	1.83996	SH3GL3;PGAP1;SPO11;GRIK3;WFDC1;ATP2A2;PTPRK;GLDN;TRIM9;SYNPR;AKAP10;DLGAP1;MAP3K8;PTGDS;NCKAP5;USP7;KLF12;CEP135;DSCAM;HSBP1;SLC30A5;DDX10;TIMM22;UNC5D;CBFA2T3;SND1;TSN;TOX3;ARL4A;MYCN;FAM161A;TMEM33;CD109;AGPS;CDH11;CHST1;FAM20C;VWA2;LRRC3B;VPS25;BLK;OCA2;TSHZ3;NTM;TWIST2;GATA3;RNF7;FHIT;THSD4;ADD2;IGSF21;CYB5R3;SLC25A28;TAF1B;SPOCK2;HSD17B2;NRIP1;CAMTA1;NCAM2;LRRC4C;CSMD1;BPTF;FOXB1;KCNJ6;ZFHX3;AUTS2;BCL11A;MTX2;USP29;GNG13;KLF6;TRIM36;TMEM18;BRDT;FOXA2
EBF1 22473956 ChIP-Seq LYMPHODE Mouse	1.4001	14.3278	3.5949e-05	9.74102e-05	2.1898e-18	1.6063	0.00114824	1.68593	USP6NL;SMARCAL1;PGAP1;LPGAT1;GALNT13;OSGEPL1;NDUFA10;EHMT1;HNMT;HS6ST1;PREX1;CDH4;CNST;KIF5C;CAPN3;NEK2;NCKAP5;PAQR8;SH3GLB2;MREG;CSNK2A1;KCNH7;UBE2E3;SLC11A1;ARMC9;VASH2;ARID5A;WDR75;SHISA4;SLC30A1;ATP1B1;MYT1;TUBA4A;ARMC1;CHIT1;OLFM1;TANC1;CACNB4;LMX1A;OPTC;XRN2;PRKCQ;OBSL1;MMADHC;DLX1;DLX2;NOTCH1;PSMD14;TSHZ2;GMPS;SLC1A2;TWIST2;AGAP1;MGST2;GATA3;ARHGAP15;RASGRP1;GIGYF2;FOXO1;FXR1;FAM124B;RRS1;ABL1;ATP6V1H;BMF;LRRC4C;NKX2-4;SLAMF1;UBE2F;COL24A1;NEBL;XRCC5;IDH1;RHBDD1;LRRN4;FN1;NBEAL1;SLC4A11;EVX2;PBX1;LRP1B;MARCO;VANGL2;COL5A1;COL9A1;SP5;TMCC2;FAT4;EIF4G3;PLEKHM3;ITM2C;SPAG16;NRP2;SLC7A14;PTPRJ;PIK3C2B;UNC80;FCRLA;CAPZB;CD34;RNF152;BOK;IL10;BRD3;NCOA2;CR2;EGFL7;MME;PARP1;RIPK2;MARS2;SSR3;SLC39A10;COMMD3;EN1;PAX3;NAV1;GLRX2;TRAF1;TERF1;FAHD2A;SERPINB5;TSN;TMC2;NR5A1;ATRN;MC3R;DUSP23;TMEFF2;ZEB2;ELF3;AGPS;ITPKA;SAG;CHST1;ARHGEF4;ATG4B;SPOPL;ANGPTL2;MTFR1;PTMA;CAMK1G;HDAC4;PPP1R15B;NLGN1;SP100;CDNF;RGS16;TGFBRAP1;CXCR4;FIGN;AMBRA1;MFF;THBS1;PROKR2;DCAF17;RXRA;GBX2;GPC1;ANKAR;STOM;D2HGDH;ATP6V1G3;CNNM3;MPZL1;BEND6;FARP2;PTPN1;GALNT5;PNPLA7;MTX2;PLCL1;GPR55;PRRX2;DAB2IP;FMO2;CFLAR;SULF1;PER2;NFASC;FMNL2;TSPAN18;MAB21L1;FAM171B;TRIP12;VIM;LGR6;PTF1A;FMOD;PLCD4;LGR4;IL18R1
NFYA 21822215 ChIP-Seq K562 Human	1.38951	14.1503	3.77829e-05	0.000101651	2.98961e-21	1.65151	0.0124553	1.47999	USP6NL;CPNE8;LPGAT1;KLHDC7A;GHITM;ADARB2;ZMIZ1;RCC1;PLCE1;FBXO6;DIP2C;SAMD11;UNC5B;DDX10;EBF3;DICER1;ANK3;CCNY;TCERG1L;OPTC;KCNQ1;PADI2;PRKCQ;AURKAIP1;SPATA19;COL13A1;EPB41;SDC3;GATA3;INPP5A;CHST11;INPP5F;PRDM16;GSG1L;SLAMF1;JUN;COL24A1;NEBL;ABCA4;CDC7;PBX1;PAFAH2;IL22RA1;VANGL2;ID3;FAT3;PLCH2;SLC44A5;OR10J1;DIRAS3;PTPRU;KCNC2;FAF1;GRIK3;TMEM51;PCSK9;PTPRJ;SIPA1L2;KIF17;MED18;ZMYM1;TEAD1;CD34;NBPF4;DUSP5;ZYG11B;PARP1;LRRC40;RRAS2;COMMD3;SIRT1;PAX2;CTTNBP2NL;AJAP1;PACS1;MTF1;MMP23B;CLDN19;MATN1;WAC;CHST1;ZNF593;SGMS1;KCNA2;NEXN;EXTL1;CAMK2N1;CTNNA3;ATP6V1G3;TP53I11;MPZL1;SVIL;MGMT;PEX10;ADAM30;POU4F1;MPP7;SKI;MORN1;NFIA;CACHD1;AGRN;LGR6;FMOD;BRDT;ZNF691;NDUFA12;RTKN2;SYDE2;CCND1;KIF5B;NARS2;SCMH1;SESN2;MAP3K8;NEK2;PLXNC1;KIRREL3;NKX6-2;LMO4;CTNNBIP1;DIO2;SLC30A1;ATP1B1;DISP1;OBSCN;COL4A2;LMX1A;COL4A1;SCN8A;ROR1;CREM;SLC1A2;CYP2C19;ARHGAP22;IGSF21;CAMTA1;NPHP4;EVI5;PDZD8;SLC38A4;GLMN;DNAJC11;YRDC;CXCL12;REEP3;EIF4G3;ITGB1;RERE;FLT1;CHD5;ADAR;ARHGEF10L;CAPZB;HIF1AN;PGM1;PRKG1;ARHGEF11;CR2;TRIM63;TRPC6;PPP1R12A;EED;VPS13D;ARHGEF19;NAV1;TNFRSF1B;PTBP2;ACTA1;DMRTA2;ELF3;DDAH1;ST6GALNAC3;DOCK1;SHANK2;CAMK1G;BIRC3;ZP4;HDAC1;HSD17B12;AMBRA1;CAND1;LRIG2;HES3;MUC6;SLC25A24;MARCKSL1;RWDD3;HSD3B2;TBX3;TPCN2;KLF6;NFASC;TSPAN18;ALOX5AP;VPS45;VIM;KCNK1;SMAP2;SSBP3
SOX2 18555785 Chip-Seq ESCs Mouse	1.39665	14.13	4.03847e-05	0.000107883	2.40548e-18	1.60471	5.54323e-05	1.89536	SMARCAL1;PGAP1;LPGAT1;NDUFA10;EHMT1;HNMT;RXFP1;HS6ST1;PREX1;CDH4;CNST;KIF5C;CAPN3;KPNA4;NEK2;NCKAP5;PAQR8;SH3GLB2;MREG;CSNK2A1;CD93;KCNH7;SLC11A1;ARMC9;VASH2;ARID5A;WDR75;SHISA4;ANK2;SLC30A1;PDYN;ATP1B1;OVOL2;CHIT1;OLFM1;TANC1;CACNB4;LMX1A;OPTC;XRN2;MAL;PRKCQ;OBSL1;MMADHC;FBLN7;DLX2;NOTCH1;PSMD14;TSHZ2;GMPS;SLC1A2;TWIST2;AGAP1;MGST2;UBR1;ARHGAP15;RASGRP1;GIGYF2;FAM124B;RRS1;ATP6V1H;BMF;PLCG1;NKX2-4;SLAMF1;UBE2F;JUN;JAG1;NEBL;BDNF;XRCC5;IDH1;RHBDD1;ABCA4;LRRN4;FN1;NBEAL1;NFATC2;SLC4A11;EIF2AK4;PBX1;DCLK1;LRP1B;MARCO;GRHPR;PEX5L;VANGL2;COL5A1;ZFP64;COL9A1;SP5;TMCC2;EIF4G3;PLEKHM3;ITM2C;SPAG16;SLC44A5;NRP2;PTPRJ;PIK3C2B;UNC80;FCRLA;PMEPA1;CD34;RNF152;BOK;IL10;NCOA2;CR2;EGFL7;SLC32A1;TCF15;PARP1;MARS2;TET2;SLC39A10;COMMD3;EN1;PAX3;TACR3;NAV1;GLRX2;TRAF1;TERF1;FAHD2A;SERPINB5;TSN;TMC2;CTTNBP2NL;MC3R;DUSP23;TMEFF2;ZEB2;ELF3;AGPS;ITPKA;UFC1;MATN1;SAG;CHST1;ARHGEF4;ATG4B;SPOPL;ANGPTL2;FAM20C;ERGIC3;ST6GALNAC3;PTMA;CAMK1G;HDAC4;PPP1R15B;SP100;CDNF;RGS16;RAP1GDS1;TGFBRAP1;CXCR4;FIGN;AMBRA1;MFF;THBS1;PROKR2;RXRA;GBX2;GPC1;ANKAR;ATP6V1G3;CNNM3;MPZL1;BEND6;FARP2;PTPN1;ARFGEF2;MTX2;PLCL1;GPR55;DAB2IP;FMO2;CFLAR;SULF1;PER2;NFASC;FMNL2;FAM171B;TRIP12;LGR6;PTF1A;FMOD;PLCD4;LGR4;IL18R1;FOXA2
SUZ12 18555785 Chip-Seq ESCs Mouse	1.39769	14.0783	4.22255e-05	0.000112403	5.2523e-20	1.6458	4.12716e-05	1.91955	USP6NL;SMARCAL1;PGAP1;LPGAT1;NDUFA10;EHMT1;HS6ST1;SYDE2;PREX1;CDH4;CNST;KIF5C;CAPN3;KPNA4;NEK2;NCKAP5;PAQR8;MREG;CSNK2A1;CD93;KCNH7;LMO4;UBE2E3;ARMC9;FNDC3B;VASH2;ARID5A;WDR75;SHISA4;SLC30A1;PDYN;ATP1B1;OVOL2;CHIT1;OLFM1;TANC1;CACNB4;LMX1A;OPTC;XRN2;MAL;PRKCQ;MMADHC;FBLN7;TSHZ2;SLC1A2;TWIST2;AGAP1;MGST2;UBR1;ARHGAP15;RASGRP1;GIGYF2;FOXO1;MED12L;FAM124B;RRS1;ABL1;EP400;ATP6V1H;BMF;PLCG1;LRRC4C;NKX2-4;SLAMF1;UBE2F;JAG1;NEBL;BDNF;XRCC5;SIAH2;IDH1;RHBDD1;ABCA4;FN1;NBEAL1;NFATC2;SLC4A11;EIF2AK4;EVX2;PBX1;NSFL1C;MARCO;PEX5L;VANGL2;COL5A1;ZFP64;COL9A1;SP5;TMCC2;FAT4;PLEKHM3;ITM2C;SPAG16;SLC44A5;NRP2;SLC7A14;RAB22A;PIK3C2B;UNC80;FCRLA;MECOM;PMEPA1;CD34;RNF152;BOK;IL10;NCOA2;CR2;SLC32A1;PARP1;MARS2;SSR3;TET2;SLC39A10;COMMD3;EN1;PAX3;NAV1;GLRX2;TRAF1;TERF1;FAHD2A;SERPINB5;PTBP2;TSN;TGFBR1;TMC2;CTTNBP2NL;ATRN;MC3R;DMRTA2;DUSP23;TMEFF2;NPEPL1;ELF3;AGPS;UFC1;SAG;CHST1;ARHGEF4;SPOPL;ANGPTL2;PTMA;CAMK1G;HDAC4;PPP1R15B;SP100;RGS16;KCNA2;TGFBRAP1;CXCR4;FIGN;AMBRA1;MFF;THBS1;PROKR2;RXRA;GBX2;GPC1;ANKAR;LRIG2;ATP6V1G3;CNNM3;MPZL1;BEND6;FARP2;PTPN1;GALNT5;MTX2;PLCL1;GPR55;DAB2IP;FMO2;CFLAR;SULF1;PER2;NFASC;FMNL2;TSPAN18;CACHD1;FAM171B;TRIP12;VIM;LGR6;PTF1A;FMOD;LGR4;IL18R1;FOXA2
UTX 26944678 Chip-Seq JUKART Human	1.37932	13.7618	4.64455e-05	0.000122772	2.33119e-06	1.27819	0.0412338	1.36222	WDR89;CNST;RCC1;TBC1D10A;IER2;PTGDR;FNBP4;SRRM2;MED8;ZFYVE21;PRKAB1;KIAA1217;RFX7;KCNQ1;FLYWCH2;PRKCQ;AURKAIP1;EPB41;GATA3;INPP5A;RRAS;INPP5F;PLCG1;ZNF267;PAG1;JUN;SETD1A;NFATC1;CDC7;EIF2AK4;IGF1;PBX1;PTK2;PAFAH2;NFATC4;CYLD;CPEB1;LPAR5;HNRNPF;ID3;GTF2IRD1;TMCC2;ITM2C;LIN54;CSRNP1;PTPRU;GMEB2;SERPINA1;RPLP1;PYGM;AP2A2;MED18;SLC6A3;GLIPR2;TK2;TNFAIP8L2;CCR2;IL10;CCT3;SLC39A10;TIMM22;KIF7;RGMB;SIRT1;CTTNBP2NL;PSMA6;NCR2;MTF1;MMP23B;PITPNM2;UFC1;WAC;PLIN3;VWA2;ARHGEF2;RAPGEF6;PTMA;ZNF593;SGMS1;GSTP1;DOT1L;CXCR4;STATH;GNAI2;SERTAD3;LDLR;FARP2;FOXB1;MAP3K1;GPR55;SKI;NFIA;TRIP12;YPEL4;BRDT;ZNF691;DGKA;RORC;CFL1;SESN2;NFATC2IP;FBRSL1;MAP3K8;SBF1;LZTS2;MAP2K3;TLE3;CD96;RNF44;TPM4;LMO4;ARID5A;SLC30A1;ATP1B1;BSCL2;S100A5;RAD54L2;ANKRD11;CYP2C19;DPP9;GRK6;UBC;NLRP3;CAMTA1;NPHP4;SMAD2;SLC37A1;PHF12;TNK2;HMGA1;DNAJC11;TRAPPC9;ACSF3;NSFL1C;ARHGAP31;ATG16L2;REEP3;AAK1;PI4KB;XAF1;EIF4G3;LAT;MDM1;TUBA8;RERE;MUS81;FLT1;B4GALT1;ATP2A3;ADAR;CHD4;AFF1;PIK3C2B;SPN;MYO18B;UBTF;SUN2;CR2;KLF12;USP44;ARHGEF19;YWHAZ;DDAH2;ZNF516;IRF8;LCP2;LCP1;SHANK1;BIRC3;HDAC4;PPP1R15B;HDAC1;NXN;LEF1;LAMA3;RBM4B;OR10P1;MAT2B;AMBRA1;SPG7;MFF;TOB1;EHBP1;AGPAT3;MLLT6;HDAC7;POLD3;E2F3;MARCKSL1;TRIM41;FOXJ2;CFLAR;FBXL14;GZMK;KLF6;POLR3B;ERCC1;POLR3E;ALOX5AP;CD248;VPS45;VIM;LOC728743;SSBP3
GATA4 21415370 ChIP-Seq HL-1 Mouse	1.40344	13.5979	6.19645e-05	0.000161535	6.45072e-19	1.65111	0.0492916	1.37295	SH3GL3;LPGAT1;TMEM41B;NDUFA12;COL12A1;CPOX;NR3C1;SLC4A4;MYLK;PSMD7;HERC1;SCMH1;FBXO6;NUDT13;PKNOX2;SH3GL1;MAGI1;MREG;PRKCE;FNDC3B;ARID5A;ANK3;FOXP2;TUBA4A;COX6B1;DKK3;EDAR;TANC1;DYNC1LI1;OXA1L;SLC9A5;STIM2;ILVBL;TMEM138;PPIF;UBE2V2;RAD54L2;OBSL1;MAD1L1;TPH1;CTBP1;ANKRD11;MAZ;ARL1;GMPS;MTMR9;LTBP1;MAN2A2;GSE1;ATP6V1H;BMF;LTA4H;EVI5;UBE2F;UBE2H;GOT1;NEBL;TMEM120A;TNK2;INSR;SIAH2;IDH1;FBXO34;IGF1;SYNJ2;PBX1;PAFAH2;NMRAL1;MED13L;TBL3;ID2;REEP3;PSMG3;TMEM119;ID3;TMCC2;CLPTM1L;DUS1L;PI4KB;TMEM18;LSM14A;MON1B;DDR1;MCFD2;NRP2;GBE1;CLTC;PRKAG2;ATP2A2;ADAR;DDX41;PRPF19;AFF1;PIK3C2B;SYNE1;SENP6;AKAP10;MED10;TMEM107;TMEM108;AP3S2;TK2;PGM1;BOK;VKORC1;WDR36;PLEKHG2;EED;PRMT3;RRAS2;PAX3;NAV1;TIMM22;RGMB;ETV4;YWHAZ;GAK;RNF144B;ARL4A;ZEB2;AEBP2;TBC1D5;UFC1;WAC;LTA;ATG4B;IRF8;CDH13;ARHGEF7;RAPGEF6;GTF3C1;AGPAT5;COLEC12;PPP1R15B;SF3B5;NFAT5;DDC;ROCK2;NXN;ODC1;NEXN;CRIP2;FIGN;PPM1K;SNX30;GDPD5;THBS1;STX11;DNAJB6;HSF2;NRIP1;TYW1;PCGF1;E2F3;CTNNA3;CDIPT;JAZF1;MAP3K1;CSNK1A1;PCDH7;TMEM176B;AMFR;ATAD2;TMEM176A;PCGF3;CDC5L;WWP2;DEF8;TBX3;TNRC6C;CDKN2AIPNL;BRMS1L;FILIP1;SPRY1;LPIN2;FAM50B
CDX2 20551321 ChIP-Seq CACO-2 Human	1.81109	17.0616	8.1037e-05	0.000207674	7.69784e-15	2.28771	0.0269372	1.89375	TRIO;GMEB2;RPLP1;ARHGEF10L;NR3C1;HOXC11;CMIP;CDH4;EFEMP1;CCND1;DPYSL3;DLGAP1;CTSB;EMX2;SLC32A1;UNC5B;ANK1;MYT1;MN1;MYCN;ELF3;CEACAM6;DDIT4;HAND1;IRF8;HOXB6;COL13A1;SDC4;GSTP1;HAAO;RNF7;TOB1;TTBK1;EGFR;ZFP36L2;PRDM16;ZNF703;NTF3;TAC4;PTK2B;PLCG1;NCAM2;SLIT2;HOXC8;AASDHPPT;OPCML;PTPN1;JUN;PTPRN2;ATP8B1;IDH1;NFATC2;MRPL23;BAIAP2;AMACR;ZFP64;SPRY1;FOXA2
IRF8 27001747 Chip-Seq BMDM Mouse	1.37812	12.9356	8.3855e-05	0.000213449	3.73735e-08	1.34658	0.00850287	1.526	APP;PGAP1;NCF4;UBP1;ARID4A;NR3C1;HS6ST1;NUBP1;CISD3;IGF1R;ALCAM;NAMPT;TEKT3;TBC1D22A;ARL10;IFNAR2;TLE3;KDM2A;CD93;NHLRC3;UBE2E3;SLC30A5;SLC11A1;MAGI2;HPCAL1;ZBTB32;ARMC9;SLC30A1;VRK1;EBF3;VRK2;PRKAB1;TUBA4A;FNDC7;RSBN1;RUFY1;POR;FRMD6;LOX;SIK3;CD300E;SQSTM1;LY6E;MTMR3;CTBP1;ANKRD11;SDC3;CREM;SLC1A2;ITPR1;FPR2;ARHGAP15;LTBP1;PCDH17;FXR1;ARHGAP22;STRA8;INPP5F;PSAP;PACSIN2;NLRP3;BMF;KIF3C;PAG1;B4GALNT4;CCR1;SMAD1;TIA1;ZFHX2;GOT1;WNT3A;SS18L1;NBEAL1;NFATC2;TRERF1;PTK2;NMRAL1;MED13L;MARCO;ARHGAP31;TMEM17;REEP3;PXMP4;FAT3;GTF2IRD1;XAF1;EIF4G3;GAPT;PRR5;CSRNP1;NRP1;ITK;COL18A1;NRP2;PTPRR;GMEB2;B4GALT1;SH2D4A;CLTC;PTPRM;N4BP2L1;PTPRJ;MED18;AFF1;SLC6A3;FARS2;FCRLA;HEBP2;LBH;SLC22A16;TMEM107;CCR7;TK2;TNFAIP8L2;CCR2;CTSB;IL10;BRD3;KLF10;RIPK2;VPS13C;EN2;SLC39A10;PAX3;PRSS16;ARAP1;TNFRSF1B;SUPT3H;CTTNBP2NL;TAPBP;TGFBR2;PSMA6;DUSP23;IRF4;ALDH1A2;AGPS;ITPKA;IRF8;LUC7L3;LCP2;DOCK2;PIGH;PPP1R15B;AHCY;NUFIP1;STX17;ROCK2;KCNA2;ODC1;CXCR4;HSD17B12;PPM1K;MAT2B;AOAH;SNX30;ATP2C1;MALT1;CLCN1;GNAI2;FGD3;CST11;CYTH4;NAA25;STOM;MGAT1;ATP6V1G3;BEND6;PAK4;PTPN1;EGLN2;TRIM41;MAP3K1;FEM1A;TMEM176B;PLCL1;SEMA4B;NAP1L1;BAIAP2;EFR3B;FBXL14;PSMB8;GATAD2A;TNRC6C;KLF6;TEC;P2RX4;MYBBP1A;SMAP2;IL18R1
E2A 27217539 Chip-Seq RAMOS-Cell Line Human	1.36378	12.6839	9.13753e-05	0.000231811	1.02034e-11	1.43083	0.00397403	1.57122	OSGEPL1;KLHDC7A;HS6ST1;BACH2;HERC1;ZMIZ1;CPNE2;TBC1D22A;TBC1D10A;IER2;GABARAPL1;SLC6A19;ARMC9;HPCAL1;MTUS2;PRKAB1;RUFY1;POR;WDR81;OPTC;DDIT4;AURKAIP1;HPD;COL13A1;PRDM10;TTBK1;TRPM1;CYB5R3;INPP5A;PCBP1;PAG1;B4GALNT4;SLAMF1;PTPRN2;SNAI3;NFATC1;PAFAH2;NFATC4;HNRNPF;ID4;ID3;GTF2IRD1;PLCH2;CPEB4;GRIK3;AKAP10;KIF19;ADAMTSL4;TCTN1;TK2;APC2;IL10;VKORC1;DUSP5;ZHX2;PARP1;MME;GAB1;TERF1;CBFA2T3;RNF144B;PSMA6;NCR2;MMP15;MMP23B;TET3;PLIN3;PTMA;AHCY;SGMS1;GSTP1;KCNA2;ODC1;CXCR4;TRAK1;SERTAD3;CUX1;MGAT1;LDLR;PAK4;BIK;IL10RA;RFTN1;PEX10;UBE2G1;DEF8;TMEM154;KLHL6;ZNF337;YPEL5;EBAG9;METRNL;PTTG2;FBRSL1;MAP3K8;NEK2;PLXNC1;SBF1;LZTS1;PHLDA1;FADS1;IFNAR2;MAP2K3;USP7;RNF44;CEP135;MREG;PUS1;VASH2;TUBA4A;TPST2;TYROBP;STIM2;SCNN1B;IFNAR1;BLK;DLX2;NOTCH1;PSMD14;NTM;CREM;SLC1A2;SLC38A10;ARHGAP15;RASGRP1;CPLX1;GLIS2;MAN2A2;GRK6;UBC;PSAP;BMF;BPTF;ANKRD28;AUTS2;TNK2;PTCH1;ACSF3;GRHPR;PTPRE;BMP3;NSFL1C;LRCH1;NF1;CLPTM1L;ITGB1;RERE;PPP1R13B;SPO11;ATP2A3;CHD4;TCIRG1;PIK3CG;AFF1;RASGEF1A;PMEPA1;CR2;GRID1;VPS13C;VPS13D;TRAF1;ARAP1;TGFBR1;ARL4A;VGF;CDH11;IRF8;GNB1L;PPP1R15B;GALT;RGS16;DENND3;PPM1K;EHBP1;PTHLH;HDAC7;CYTH4;ABLIM2;CNR1;GNA12;SLITRK5;CDIPT;BEND6;ARFGEF2;MBOAT1;FBXL14;TPCN2;BAIAP3;SMUG1;TSPAN14;KLF6;ERCC1;BRMS1L;CD248;TRIM37;BUD13;SPRY1;FAM98A;KCNK1;PTPN3
ESR1 21235772 ChIP-Seq MCF-7 Human	2.13355	19.8015	9.31785e-05	0.000235595	1.48591e-06	1.97027	0.000176518	3.54326	CSRNP1;B4GALT1;RASEF;TGFBRAP1;ABAT;TNFRSF11B;ARPP19;DLL1;FXR1;GNA14;SNX29;DNAJB6;PODXL;STC2;NRIP1;CYP1B1;BMF;SLIT2;TNS3;IER2;LRRC8E;SVIL;TIA1;MREG;PNPLA7;DSCAM;XRCC5;WWP2;ATP1B1;EFR3B;FRMD6;RAB31;ELF3;KRT15;SIK1;SLC29A1;GPRC5C
HIF1A 21447827 ChIP-Seq MCF-7 Human	1.97312	17.7268	0.000125386	0.00031388	8.11375e-10	2.18792	0.0257096	2.11922	ZNF331;AGPAT5;ZNF572;GBE1;RASEF;PARN;PTPRM;WDR89;EGFR;LOXL2;AKAP10;DNAJB6;RDH11;STC2;UBC;CYP1B1;FEM1C;VKORC1;KLF10;IRX1;SLC6A19;WSB1;FBXW7;SIAH2;SEMA4B;ARRDC3;DAB2IP;DYRK1B;VRK1;NAV1;RSBN1;TPCN2;NCOR2;MAF;ELF3;ILVBL;DDIT4;PXDN;UBE2V2;SPRY1;TRIM37;TMEM18;RAPGEF6
SETDB1 19884255 ChIP-Seq MESCs Mouse	1.36609	12.0957	0.000142767	0.000355038	8.57923e-12	1.45192	0.00239596	1.63519	APP;IFITM1;GLDC;DGKA;RAX;EHMT1;UBP1;MSI1;NR3C1;GLDN;IGF1R;SOX2;FGF6;ALCAM;KIF5C;SESN2;CFL1;SMARCAD1;FBXO6;DIP2C;TNS3;SH3GL1;PAQR8;MAP2K3;SRRM2;CCBE1;TLE3;USP7;CSNK2A1;ARRDC3;TINF2;PTOV1;ARID5A;DYRK1B;PRKCA;MITF;UNC5D;ANK3;GTPBP2;OVOL1;ANK1;OVOL2;OLFM1;SFRP1;DEPDC1B;MYCN;XRN1;ILVBL;SERPING1;KDELR3;STAMBP;ALG10B;SDC4;AIRE;MAZ;RASGRP1;PHF21B;IGSF21;SCFD1;INPP5F;MAN2A2;GRK6;UBC;ABL1;EIF4EBP2;GSG1L;LTA4H;MAP2K7;ANKRD28;ZFHX2;ANKRD24;BCL11A;TNK2;PTCH1;HMGA1;NFATC2;NFATC1;GRIN2D;FBXO31;SSH1;SMAD7;COL1A1;IL22RA1;NFKBIA;YRDC;SLC6A6;ID2;LHX1;AAK1;ID4;ID3;LAT;TUBA8;ITGB1;SLC44A5;MUS81;PTPRS;PCDHGB6;GPAA1;SPO11;CETN3;PRKAG2;PCSK9;WFDC1;CHD5;MED18;TNFSF13B;TK2;TNFAIP8L2;GUSB;ACTR2;PRMT8;PPP1R12A;HSBP1;DIS3;GAB1;ARHGEF19;SLC39A10;COMMD3;TRAF1;SIRT1;YWHAZ;SUPT3H;COASY;NCOR2;TOX3;DMRTA2;DUSP23;VGF;AEBP2;DDAH1;MMP15;CDC42EP4;ALDH1A2;RASA1;ITPKA;ARHGEF4;ARHGEF2;ERGIC2;SHANK3;DOCK1;MDFI;MCPH1;COLEC12;PPP1R15B;GALT;C1R;COL11A2;DOT1L;RAP1GDS1;CXXC1;SEMA3F;SPG7;MLLT6;AGPAT4;POLD3;ABLIM2;MAPK7;GSC;TMEM68;HSD17B2;METTL4;E2F3;NCAM2;LDLR;SVIL;EGLN2;FEM1A;EYA4;FBXL18;PEX10;ZIC5;SULF1;FBXL13;VAX2;USP29;TBX3;SKI;TEC;FMNL2;KLF9;CD248;HDGF;SPRY1;NAGS
SFPI1 20887958 ChIP-Seq HPC-7 Mouse	1.32375	11.5219	0.000165921	0.000407262	0.000115671	1.20483	0.00153935	1.59906	LPGAT1;VIPR2;GCC2;RPL8;HS6ST1;CISD3;NUBP1;CNST;CPNE2;TRIM27;TBC1D22A;TBC1D10A;IER2;EIF2A;FNBP4;SRRM2;PAQR8;CSNK2A1;ARMC9;HPCAL1;MED8;WDR75;EML3;POR;PPA1;RFX7;XRN2;SIK3;PADI2;PRKCQ;AURKAIP1;ALG10B;PRR13;TMEM161B;TTYH2;AGAP1;ARPP19;GIGYF2;CYB5R3;GSE1;LTA4H;NR2C2AP;BCL11A;SS18L1;EAF1;OSGIN1;CDC7;PBX4;MRPL23;MED13L;MANF;GP9;CYLD;SLC6A6;EIF5;LPAR5;HNRNPF;RNPS1;TECPR2;MON1B;DAZAP2;GPAA1;ARPC1B;CCDC125;FAF1;CLTA;PCSK7;PRPF19;WDR43;CLYBL;DDA1;FARS2;RPTOR;GLIPR2;BBS9;DUSP4;PRMT7;HSBP1;LRRC40;GMIP;TERF1;SUPT3H;PSMA6;AEBP2;TMEM33;MTF1;AGPS;ITPKA;ARHGEF3;MATN1;WAC;ARHGEF4;ANGPTL2;HCLS1;FAM32A;ARHGEF2;ERGIC3;SLC29A1;SF3B5;ODC1;DOT1L;SNX30;GDPD5;COX5A;CHRAC1;CUX1;PES1;CTNNA1;RPL13;MGAT1;PAIP2;SF3A2;MBD2;NR1H3;PEX10;UBE2G1;WWP2;PSMB8;GTF2H5;TMEM154;MORN1;MYBBP1A;YPEL5;EBAG9;YPEL4;N6AMT1;NCF4;UBP1;ARID4A;TSEN2;METRNL;GALNT10;CFL1;PPFIA3;RAB2A;TLE3;HGF;VRK1;SLC30A1;TPST2;OXA1L;TYROBP;FRMD6;PRTN3;IFNAR1;PSMD14;SLC41A3;GMPS;ITPR1;UBC;TAC4;MAP2K7;UBE2F;SMAD2;TMEM120B;TIA1;EIF2B2;WNT3A;PHF12;DNAJC11;EVX2;CLK2;SMAD7;YRDC;GRHPR;NSFL1C;AMACR;TMEM17;PAN3;AAK1;PI4KB;TUBA8;PRR5;RNF14;CHD7;ATP2A3;DDX41;PIK3C2B;LBH;PGM1;RBM33;VPS13C;MARS2;GLRX2;COASY;TAPBP;ATRN;TRAF3;ATG4B;LCP1;PFDN5;THOP1;DOCK1;RBM22;MCPH1;AGPAT5;PPP1R15B;NFAT5;GALT;SPG7;MALT1;AGPAT4;CYTH4;MTA1;ABLIM2;DNAJB6;CHSY1;TYW1;D2HGDH;VHL;CNNM3;SLC25A24;ARFGEF2;PTPN1;FEM1A;BAIAP2;FBXL14;TNRC6C;P2RX4;BRMS1L;POLR3E;ALOX5AP;PDCD4;TRIM37;BUD13;TAF5
PU1 27457419 Chip-Seq LIVER Mouse	1.35776	11.8035	0.000167695	0.000410282	4.87593e-15	1.5276	5.73634e-05	1.89255	USP6NL;SMARCAL1;PGAP1;LPGAT1;GALNT13;OSGEPL1;NDUFA10;EHMT1;HS6ST1;PREX1;CNST;KIF5C;CAPN3;KPNA4;NEK2;NCKAP5;FNBP4;PAQR8;PRKCI;MREG;CSNK2A1;CD93;FBXW7;KCNH7;UBE2E3;SLC11A1;ARMC9;VASH2;ARID5A;WDR75;SHISA4;SLC30A1;ATP1B1;MYT1;TUBA4A;OVOL2;CHIT1;OLFM1;TANC1;CACNB4;LMX1A;OPTC;PRKCQ;OBSL1;MMADHC;NOTCH1;SLC1A2;TWIST2;AGAP1;MGST2;GATA3;ARHGAP15;RASGRP1;GIGYF2;FAM124B;RRS1;ABL1;ATP6V1H;BMF;PLCG1;NKX2-4;PAG1;SLAMF1;UBE2F;JAG1;COL24A1;NEBL;BDNF;XRCC5;IDH1;RHBDD1;FN1;NBEAL1;NFATC2;SLC4A11;EIF2AK4;EVX2;PBX1;NSFL1C;MARCO;VANGL2;COL5A1;ZFP64;COL9A1;SP5;TMCC2;PLEKHM3;ITM2C;SPAG16;NRP2;B4GALT1;PTPRJ;RAB22A;PIK3C2B;UNC80;FCRLA;MECOM;PMEPA1;CD34;RNF152;BOK;IL10;NCOA2;CR2;EGFL7;SLC32A1;PARP1;MARS2;SLC39A10;COMMD3;EN1;PAX3;TACR3;NAV1;GLRX2;TRAF1;TERF1;SERPINB5;PTBP2;TSN;TMC2;NR5A1;ATRN;DUSP23;TMEFF2;ZEB2;ELF3;AGPS;ITPKA;UFC1;SAG;ARHGEF4;ATG4B;ANGPTL2;PTMA;CAMK1G;HDAC4;PPP1R15B;SP100;AHCY;CDNF;RGS16;RAP1GDS1;TGFBRAP1;CXCR4;FIGN;AMBRA1;SNX30;MFF;THBS1;RXRA;GBX2;GPC1;ANKAR;STOM;D2HGDH;ATP6V1G3;CNNM3;MPZL1;BEND6;SLC25A24;FARP2;PTPN1;GALNT5;RWDD3;PNPLA7;MTX2;PLCL1;GPR55;PRRX2;DAB2IP;FMO2;CFLAR;SULF1;SKI;PER2;NFASC;FMNL2;TSPAN18;FAM171B;TRIP12;SPRY1;LGR6;PTF1A;FMOD;PLCD4;IL18R1;FOXA2
PPARG 20176806 ChIP-Seq THIOMACROPHAGE Mouse	1.55425	13.5001	0.000168949	0.000411351	1.89257e-07	1.51665	0.0314174	1.62404	USP6NL;RERE;APP;GLDC;RPLP1;GCC2;METRNL;TOMM20;PIK3C2B;ROBO1;FCRLA;PREX1;HERC1;ARIH2;CYP1B1;RCC1;TEKT3;MAP3K8;PHLDA1;TBC1D22A;PGM1;CCR2;BRD3;IFNAR2;ARHGEF11;KLF10;DGAT1;PRKCE;CTNNBIP1;MAGI2;HPCAL1;SLC39A10;MTUS2;ANK2;NAV1;TGFBR1;TGFBR2;RNF144B;LCP2;LCP1;BCAT1;GPRC5C;NOTCH1;NUFIP1;ROCK2;ANKRD55;COL11A2;KCNA2;MGST1;OPRL1;CXCR4;ASAP1;SEMA3F;SPG7;SUPT6H;PIK3R5;GNA13;STRA8;SLC25A28;CYTH4;NPY;TMEM68;HSD17B2;GNA12;FEM1C;MGAT1;LTA4H;ATP6V1G3;MPZL1;JUN;EIF2B2;IL10RA;TMEM120A;RASSF8;EIF2AK4;CFLAR;MAGOHB;GP5;FBXL14;ACSF3;GP9;KLF6;LRCH1;PAN3;FMNL2;CDKN2AIPNL;LPAR5;ID2;TBXAS1;VIM;PLEKHM3
STAT3 19079543 ChIP-ChIP MESCs Mouse	1.53922	13.2653	0.000180782	0.000436648	1.17284e-12	1.74959	0.00386737	1.8977	PTPRU;NRP2;PCDHGB6;KCNK9;COL12A1;NDUFA10;RASEF;RAX;PCSK9;PTPRM;ADARB2;PSMD7;BDKRB2;CYP1B1;MYOZ3;TEAD1;PKNOX2;SLC34A3;NCOA2;EMX2;TPM4;SLC32A1;UNC5B;PRKCE;PUS1;SLC30A5;FOXL2;SLC30A1;YWHAZ;THOC7;TPST2;NR5A1;DEPDC1B;SFRP1;MYCN;TYROBP;PRKAR1B;RPL7L1;SCN8A;WAC;STAMBP;ERGIC3;HOXB6;PPP1R15B;BRSK2;ODC1;LEF1;OPRL1;GATA3;TRAK1;CPN2;MLLT6;DPP6;CYB5R3;EXTL1;THPO;BAG1;HOXC8;LDLR;PAK4;SMAD2;GALNT7;GABRA1;PTPN1;KCNJ6;GCKR;ANKRD24;SS18L1;B3GAT1;NR2F1;DAB2IP;DNAJC11;FBXL18;NFATC1;ATP2B2;ZIC5;LBX1;OPN5;PSMB8;NMRAL1;POU4F3;CLCN7;SMUG1;FRAS1;GDNF;LHX1;PCDHB16;LHX5;SP8;PTF1A;MYD88;SDK2;MYO1G;FOXA2
KDM5B 21448134 ChIP-Seq MESCs Mouse	1.25743	10.7914	0.000187433	0.000451273	4.94487e-23	1.488	0.00486864	1.41544	TMEM41B;GLDC;RAX;EHMT1;TMEM97;GHITM;ADARB2;PSMD7;SOX1;HERC1;NAMPT;PLCE1;TRIM27;SOX9;TNS3;TRIM23;EIF2A;FNBP4;DDX17;PRKCI;WSB1;CSNK2A1;LIMCH1;ARRDC3;DDX10;WDR75;EBF3;DICER1;PRKAB1;ANK1;SND1;MED7;RUFY1;DYNC1LI1;MTHFD1;CCNY;XRN1;KCNQ1;CDC37;XRN2;VPS25;MMADHC;HOXB6;TMEM161B;MTMR3;CTBP1;GATA3;MED12L;GIGYF2;PCDH17;FXR1;SCFD1;PRDM16;RRS1;GSE1;LTA4H;HOXC8;N4BP1;COL24A1;NEBL;XRCC5;BCL11A;SETD1A;EAF1;NR2F1;FN1;NBEAL1;CDC7;PBX4;MSRA;SLC6A6;EIF5;FAT3;RNPS1;DHX29;SIM2;HOXD8;MON1B;CPEB4;ITM2C;NRP1;PTPRU;NRP2;PTPRR;FAF1;CLTC;CLTA;PRPF19;HOXC11;WDR43;RPTOR;AKAP10;ZMYM1;MECOM;ZMYM5;ARIH2;RRP12;TEAD1;CTSB;CCT3;ZHX2;WDR36;PRMT7;PARP1;MME;SSR3;PRMT3;GAB1;EN2;TET2;SLC39A10;LRRC40;PAX3;AEN;TERF1;RGMB;SIRT1;GAK;PSMA6;ZEB2;AEBP2;CDC42EP4;AGPS;EXOC4;WAC;PABPC1;ERGIC2;RAPGEF6;GPRC5C;NOL8;COX5A;EGFR;GBX2;FAM172A;HSF2;PES1;HAS3;CTNNA1;MGAT1;CTNNA3;IL12RB1;LDLR;CSMD1;MPZL1;PAK4;FOXB1;GSX1;CSNK1A1;MGMT;ATAD2;MOCOS;PCGF3;NR1H3;WWP2;SULF1;LBX1;VAX2;GATAD2A;MYBBP1A;CACHD1;TRIP12;LGR4;FOXA2;OTUD4;PRDM6;FAM107A;UBP1;ARID4A;UBE3A;METRNL;TOMM20;SYDE2;KIF5B;SESN2;SMARCAD1;KPNA4;FAM3C;MAP3K7;LZTS1;RAB2A;MAP2K3;USP7;SNRPN;KDM2A;TPM4;FBXW7;SLC30A5;MAGI2;LIFR;LIG3;FRMD4B;VRK2;RSBN1;FOXP2;PYGO1;TANC1;MAF;DMTF1;COL4A2;TEX9;COL4A1;SCN8A;ZFP42;AMPH;PPIA;SQSTM1;ANKRD17;DLX1;DLX2;DNMT1;ANKRD11;GMPS;ARHGAP19;RASGRP1;SUPT6H;ACACA;DPP6;ZMAT4;DHRS7C;ZMAT5;EP400;CAMTA1;ANKRD10;EVI5;BPTF;SLC38A4;ANKRD28;SMAD2;SMAD1;NOP14;TIA1;ZFHX3;CNTN5;PHF12;ASNS;TRAPPC9;EVX2;CLK2;COPS4;NFKBIA;NSFL1C;PAN3;LHX1;TBXAS1;ZFP64;NF1;SP5;CRYL1;SP8;LHX5;STT3B;GRSF1;LSM14A;SDK2;ITGB1;ST6GALNAC1;FLT1;PCDHGB6;WDR1;ATP2A2;CHD4;LDB2;AFF1;SENP6;TMEM107;HIF1AN;POLH;BOK;ACTR2;CR2;PPP1R12A;DIS3;EED;ELAC2;PDE4D;VPS13D;FOXL2;URB1;TNFRSF1B;YWHAZ;SENP3;ARFGAP1;TSN;DNAJC2;DMRTA2;ARL4A;HAND1;CDH13;LUC7L3;MTFR1;BCAT1;ST6GALNAC3;DOCK2;RBM22;MCPH1;AGPAT5;HDAC4;GTF3C1;NFAT5;DDC;NUFIP1;ROCK2;NXN;LEF1;PARN;RBM4B;MTIF2;MAT2B;SPG7;EHBP1;MLLT6;POLD3;CDC45;CAND1;DNAJB6;TRA2B;GNA12;NAA25;BNIP2;E2F3;FEM1C;JAZF1;GALNT7;IRX1;SMARCE1;NTRK3;PDX1;CDC5L;ZIC4;NAP1L1;DEK;CFLAR;FBXL13;BAIAP2;EFR3B;MYO16;TBX3;TNRC6C;NELL1;FMNL2;CDKN2AIPNL;POLR3B;POLR3E;PDCD4;TRIM37;QRICH1;TAF5;ABCE1;METAP2
SMAD3 30307970 ChIP-Seq HCASMC Human CoronaryArtery	1.32448	11.1203	0.000225777	0.00054015	1.54096e-09	1.3563	0.000232941	1.74174	PGAP1;LPGAT1;TRIO;VIPR2;EHMT1;PREX1;MPRIP;RPS6KA2;NAMPT;RCC1;CYP1B1;FAM53A;SAMD11;ARL10;RBFOX2;KCNK12;PTOV1;SCRIB;OR1J1;ANK1;SFRP1;CCNY;TCERG1L;SIK3;PFN3;CTBP1;B3GLCT;TWIST1;AGAP1;AARD;STC2;HIVEP1;SARAF;GSG1L;ASL;PLCG1;RAB11FIP3;NR2C2AP;JUN;ZNF141;NEBL;SIAH2;NFATC2;DCLK2;RASSF8;PTK2;MED13L;TBL3;CPEB1;MYO5B;EFCC1;HOXD8;MON1B;GMEB2;PRKAG2;PTPRM;PTPRK;AP2A2;ROBO1;ZCCHC14;CRTAC1;CNTRL;RNF152;ANKRD6;BRD3;BRD1;TCF15;EN2;TET2;SLC39A10;KIF7;SIRT1;SORCS2;SUPT3H;NCOR2;NR5A1;SLC22A24;MN1;AEBP2;PACS1;TET3;FAM20C;RAPGEF5;ARHGEF7;PTMA;DOT1L;ADCY2;CRIP2;COX5A;CHRAC1;RXRA;CUX1;CAMK2N1;MPZL1;ATAD2;RFTN1;PEX10;SKI;SH3RF3;PER2;KLHL6;YPEL5;ZNF331;NR3C1;METRNL;CMIP;GALNT10;CDH4;MAP3K8;FADS1;KAZN;CDYL;THOC7;OLFM1;LOX;COL4A1;DOK6;SCN8A;PPIF;UBE2V2;CD300E;ROR1;FKBP9;SQSTM1;DLX2;RTN1;SLC1A1;SLC1A2;ARHGAP19;RASGRP2;CACNA1H;ACACA;IGSF21;MAN2A2;RPRD1A;SMAD1;ZFHX3;FBXO34;SYNJ2;ACSF3;ESR1;FBXO31;SSH1;EFNA2;GDNF;REEP3;CLPTM1L;TMEM18;GRSF1;SDK2;PPP1R13B;CHD7;ATP2A3;EFCAB14;ATP2A2;CHD5;ADAR;DDX41;CAPZB;UBTF;PMEPA1;ZNF385D;PGM1;SUN2;EED;MARS2;ARHGEF19;FOXL2;ARFGAP1;PTBP2;CKAP4;TGFBR1;ATRN;ALDH1A3;DMRTA2;TBC1D5;TRAF3;ATG4B;SPOPL;RP9;SHANK3;DOCK1;NUP58;ITGA9;ROCK2;NXN;RAP1GDS1;ASAP1;ATP2C1;KRT86;MALT1;AGPAT3;HDAC7;DCAF17;MTA1;CHSY1;TAF1B;GNA11;MVB12B;FEM1C;SLIT2;CNNM3;CACNG4;BEND6;NTRK2;NTRK3;PRRX2;FBXL16;BAIAP2;FBXL14;CLCN7;SPATA33;TRIM37;LPIN2
OCT4 18555785 Chip-Seq ESCs Mouse	1.35032	11.2871	0.000234329	0.000558841	5.2085e-18	1.60071	0.000536567	1.74486	USP6NL;SMARCAL1;PGAP1;LPGAT1;SLC46A2;GALNT13;NDUFA10;EHMT1;HS6ST1;SYDE2;PREX1;CDH4;CNST;KIF5C;CAPN3;NEK2;NCKAP5;FNBP4;PAQR8;MREG;CSNK2A1;CD93;KCNH7;UBE2E3;ARMC9;VASH2;ARID5A;WDR75;SHISA4;SLC30A1;PDYN;ATP1B1;TUBA4A;ARMC1;CHIT1;OLFM1;TANC1;LMX1A;OPTC;XRN2;MAL;PRKCQ;MMADHC;PSMD14;TSHZ2;SLC1A2;TWIST2;AGAP1;GATA3;UBR1;ARHGAP15;ACACB;RASGRP1;GIGYF2;MED12L;FAM124B;RRS1;ABL1;ATP6V1H;BMF;PLCG1;NKX2-4;SLAMF1;UBE2F;JAG1;NEBL;BDNF;XRCC5;IDH1;RHBDD1;LRRN4;FN1;NBEAL1;NFATC2;SLC4A11;EIF2AK4;EVX2;PBX1;LRP1B;MARCO;VANGL2;COL5A1;ZFP64;COL9A1;SP5;TMCC2;PLEKHM3;ITM2C;SPAG16;LIN54;NRP2;SLC7A14;RAB22A;PIK3C2B;UNC80;FCRLA;PMEPA1;CD34;RNF152;BOK;IL10;NCOA2;CR2;MME;SLC32A1;TCF15;PARP1;MARS2;TET2;SLC39A10;COMMD3;EN1;PAX3;NAV1;GLRX2;TRAF1;TERF1;FAHD2A;SERPINB5;TSN;TMC2;CTTNBP2NL;NR5A1;ATRN;MC3R;DUSP23;TMEFF2;NPEPL1;ELF3;DDAH1;ITPKA;UFC1;SAG;CHST1;ARHGEF4;ATG4B;SPOPL;ANGPTL2;PTMA;CAMK1G;HDAC4;PPP1R15B;SP100;AHCY;RGS16;TGFBRAP1;CXCR4;FIGN;AMBRA1;MFF;THBS1;PROKR2;RXRA;GBX2;GPC1;ANKAR;LRIG2;ATP6V1G3;CNNM3;MPZL1;BEND6;FARP2;PTPN1;GALNT5;MTX2;PLCL1;GPR55;DAB2IP;FMO2;ADAM30;CFLAR;SULF1;PER2;NFASC;FMNL2;TSPAN18;FAM171B;TRIP12;VIM;LGR6;PTF1A;FMOD;PLCD4;LGR4;IL18R1
PHOX2B 30127528 ChIP-Seq KELLY Human BrainNeuroblastoma	1.30964	10.7425	0.000273926	0.000645134	3.96869e-07	1.2809	0.0255365	1.38129	TRIO;MYT1L;ABAT;SOGA3;ADARB2;ALCAM;MPRIP;PIEZO2;PROK1;SAMD11;FNBP4;RBFOX1;UNC5A;LIMCH1;ARRDC3;FNDC3B;ANK2;EBF3;DICER1;ANK3;ANK1;RUFY1;KIAA1217;MTHFD1;XRN1;RFX7;SIK1;PFN3;TMEM161B;EPB41;MYCBP2;TSHZ2;MGST2;NYAP2;FAM124B;CHST11;INPP5F;GSE1;TNRC18;COL24A1;XRCC5;LRRN4;NBEAL1;RMDN2;CDC7;PBX1;MED13L;MSRA;PEX5L;VANGL2;ID2;PDE3A;GTF2IRD1;PLCH2;HOXD8;SLC44A5;NRP1;PTPRR;GMEB2;TENM3;IFNA2;CLTC;PRKAG2;SNX13;PTPRK;FARS2;ROBO1;AKAP13;TRIM9;PCLO;MECOM;ZMYM5;CNTRL;DLGAP1;NCOA2;SSR3;COMMD3;RGMB;NR5A1;ZEB2;CLDN18;PABPC1;RAPGEF5;GSTP1;ANKRD55;DOT1L;NEXN;TRAK1;EGFR;TMEM68;PCGF1;AASDHPPT;GABRA1;CSNK1A1;RFTN1;DAB2IP;SULF1;KLK10;POU4F1;SMOC2;TTC8;CCDC7;FAM171B;FILIP1;TRIP12;DGKB;LRRC70;NR3C1;HNMT;METRNL;CMIP;CLGN;CDH6;CCND1;BASP1;SMARCAD1;NEK2;FAM3C;PLXNC1;MAP3K7;TLE3;LMO4;LMO3;MAGI2;SSUH2;KAZN;LIG3;VRK2;CDYL;MYT1;DISP1;COL4A1;SCN8A;STAMBP;IFNAR1;ANKRD17;DLX2;BRSK2;CREM;RHOBTB3;CYP2C19;ACACA;ATXN1;MOBP;ZMAT4;ANKRD10;RPRD1A;LRRC4C;EVI5;BPTF;ANKRD28;TFAP2B;SMAD1;BDNF;RHBDD1;GLMN;HMGA1;TRAPPC9;TECRL;ESR1;DIAPH1;LRCH1;TCF4;STT3B;MAP3K13;TMEM18;GRSF1;SDK2;ITGB1;RERE;ALK;RNF14;SPO11;CHD7;ADAR;AFF1;SYNE1;UNC80;HPF1;LRRTM4;IQUB;UBTF;TMEM108;HIF1AN;SULT4A1;PRKG1;RBM33;PPP1R12A;VPS13C;TNFRSF19;ARFGAP3;DCN;MMS22L;MMRN1;TBC1D5;DDC;NLGN1;NXN;RAP1GDS1;RNF7;DBF4B;ATP2C1;PPM1E;THBS4;GNA13;BNIP2;STOM;SMARCE1;ARFGEF2;KCNJ6;SKOR1;IRX6;KCNIP4;SMUG1;MAB21L3;MAPK10;MGAT4C;NFASC;POLR3B;BRMS1L;PDCD4;TRIM37;TAF5;VIM;SMAP2;SSBP3
PCGF2 27294783 Chip-Seq ESCs Mouse	1.70529	13.94	0.00028172	0.000661429	3.21843e-09	1.83633	0.00426522	2.20668	SPAG16;SMARCAL1;NRP2;PGAP1;OSGEPL1;NDUFA10;HS6ST1;UNC80;NCKAP5;RNF152;PAQR8;NCOA2;MREG;MARS2;ARMC9;ARID5A;WDR75;EN1;PAX3;SLC39A10;TERF1;SERPINB5;TSN;TMEFF2;ARHGEF4;OBSL1;PTMA;HDAC4;SP100;TGFBRAP1;TWIST2;AGAP1;MFF;GIGYF2;FAM124B;GBX2;GPC1;ANKAR;RRS1;ATP6V1H;CNNM3;BEND6;FARP2;UBE2F;XRCC5;PLCL1;IDH1;RHBDD1;GPR55;FN1;NBEAL1;CFLAR;SULF1;MARCO;COL9A1;TRIP12;PLEKHM3;IL18R1;ITM2C
PHOX2B 30127528 ChIP-Seq BE2C Human Brain Neuroblastoma	1.47529	12.0498	0.000283662	0.000663927	4.20887e-11	1.61537	0.0428185	1.51449	TRIO;MYT1L;HNMT;METRNL;ALCAM;CNST;SMARCAD1;MAP3K7;SAMD11;TLE3;RBFOX2;LIMCH1;LMO3;SSUH2;ARRDC3;FNDC3B;KCNK15;EBF3;LIG3;DICER1;CDYL;RFX7;PFN3;IFNAR1;ANKRD17;BRSK2;EPB41;MYCBP2;TSHZ2;NYAP2;FOXO1;ACACA;MOBP;ZMAT4;GSE1;LRRC4C;SMAD1;ZFHX3;BDNF;XRCC5;PTCH1;RHBDD1;HMGA1;NBEAL1;CDC7;TRAPPC9;PTK2;MED13L;DIAPH1;VANGL2;PDE3A;FAT3;TCF4;GTF2IRD1;PLCH2;MAP3K13;GRSF1;SDK2;RERE;NRP1;PTPRR;TENM3;RNF14;CHD7;CLTC;IFNA2;ADAR;LDB2;AFF1;UNC80;PCLO;ZMYM5;IQUB;CNTRL;UBTF;SULT4A1;RBM33;NCOA2;VPS13C;TNFRSF19;PTBP2;DCN;ZEB2;MMRN1;DDAH1;EXOC4;CLDN18;DDC;AKR1D1;DOT1L;ASAP1;THSD4;THBS4;PCGF1;STOM;FEM1C;GABRA1;SVIL;RFTN1;KCNIP4;DAB2IP;BAIAP2;KLK10;FRAS1;FAM171B;BLID;SSBP3
IRF4 20064451 ChIP-Seq CD4+T Mouse	1.47306	11.9624	0.000297302	0.000691571	3.42718e-10	1.57769	0.0259616	1.5846	ZNF331;STEAP4;GPR63;NR3C1;NUBP1;BACH2;IGF1R;SOX1;HERC1;NAMPT;CYP1B1;PLCE1;ZNF568;MYOZ3;TECTA;NKX2-6;KDM2A;FBXW7;LMO4;XRN1;SCNN1B;PPIF;ZNF311;DLX2;NDRG4;MGST1;FHIT;TRPM1;ZNF709;SLC38A7;MAP7;ZNF423;WNT3;KCNF1;JUN;CNTN5;MUC16;BCL11A;INSR;NR2F1;RASSF8;ASNS;SSH1;ACER2;MSRA;DIAPH1;CXCL12;PROC;ID2;AKR1B15;AAK1;NF1;LSM14A;ALK;LRGUK;PTPRS;FOXE1;GRIK3;RPTOR;TRIM9;PCLO;RASGEF1A;TMEM107;TMEM108;ZNF385D;KLF12;RIPK2;VPS13C;ELAC2;COMMD1;TRAF1;PTBP2;GPRC5B;TRAF3;CATSPERG;RASA1;CRY1;LCP1;ERGIC2;ROCK2;NRXN3;GNA14;DCAF17;ABLIM2;CAMK2N1;RPS3;BNIP2;PAIP2;CACNG3;AASDHPPT;BEND6;IRX1;TCF7L2;IL10RA;EFR3B;SGCZ;MGAT4C;TTLL5;FMNL2;TRIM39;SPRY1;VIM;YPEL5;ALDH8A1;CPVL;SSBP3;CSNK1A1L
CBP 20019798 ChIP-Seq JUKART Human	1.47306	11.9624	0.000297302	0.000691571	3.42718e-10	1.57769	0.0259616	1.5846	ZNF331;STEAP4;GPR63;NR3C1;NUBP1;BACH2;IGF1R;SOX1;HERC1;NAMPT;CYP1B1;PLCE1;ZNF568;MYOZ3;TECTA;NKX2-6;KDM2A;FBXW7;LMO4;XRN1;SCNN1B;PPIF;ZNF311;DLX2;NDRG4;MGST1;FHIT;TRPM1;ZNF709;SLC38A7;MAP7;ZNF423;WNT3;KCNF1;JUN;CNTN5;MUC16;BCL11A;INSR;NR2F1;RASSF8;ASNS;SSH1;ACER2;MSRA;DIAPH1;CXCL12;PROC;ID2;AKR1B15;AAK1;NF1;LSM14A;ALK;LRGUK;PTPRS;FOXE1;GRIK3;RPTOR;TRIM9;PCLO;RASGEF1A;TMEM107;TMEM108;ZNF385D;KLF12;RIPK2;VPS13C;ELAC2;COMMD1;TRAF1;PTBP2;GPRC5B;TRAF3;CATSPERG;RASA1;CRY1;LCP1;ERGIC2;ROCK2;NRXN3;GNA14;DCAF17;ABLIM2;CAMK2N1;RPS3;BNIP2;PAIP2;CACNG3;AASDHPPT;BEND6;IRX1;TCF7L2;IL10RA;EFR3B;SGCZ;MGAT4C;TTLL5;FMNL2;TRIM39;SPRY1;VIM;YPEL5;ALDH8A1;CPVL;SSBP3;CSNK1A1L
CTCF 33576154 ChIP-Seq Human HilarLN ProstateCancer	1.22956	9.97335	0.000300132	0.000696011	4.85949e-15	1.34041	0.0160332	1.31525	TRIL;WDR89;CLDN1;MYLK;PREX1;ALCAM;DPYSL3;NAMPT;CYP1B1;SMCO4;GNAT1;IER2;DDX17;UNC5B;PRKCE;FNDC3B;HPCAL1;SCRIB;PRKAB1;EML3;ARMC1;RUFY1;WDR81;DDIT4;PRKCQ;HPD;ALG10B;NAA60;MTMR3;COL13A1;B3GLCT;MTMR9;GIGYF2;GRIN2A;PLCG1;JUN;JAG1;ZNF141;PLK2;SETD1A;NR2F1;TYSND1;NFATC1;MRPL23;GRIN2C;PAFAH2;NFATC4;COL1A1;TBL3;EIF5;ARPC1A;CLTC;PRKAG2;WDR43;MECOM;ADAMTSL4;FLVCR2;MIOS;LRRC49;TIMM22;GMIP;LRRC43;PAX2;NCOR2;GPRC5B;FAM222A;AEBP2;MTF1;CDC42EP4;TET3;EXOC4;SLC29A1;RAPGEF6;GPRC5C;PIGH;PCYOX1;GRAMD1C;WDR25;ZNF593;AP5Z1;KCNA2;ODC1;SNX30;PDF;RPS3;PAIP2;TP53I11;LDLR;ZNF462;CDKN2B;CSNK1A1;AADAT;DAB2IP;NR1H3;DEF8;RNF146;ADGRL1;PKN1;LGR6;DGKA;RORC;TSEN2;CLU;ZNF568;PLXNC1;LZTS2;PHLDA1;MAGI1;MAP2K3;RNF44;CEP135;MREG;DGAT1;UBE2E3;DIO2;TEX2;OLFM1;FRMD6;DMTF1;RHCG;SQSTM1;MAD1L1;ANKRD17;DLX2;DNMT1;ANKRD11;MAZ;CREM;ITPR1;GLIS2;KLC2;BAG1;ANKRD10;BMF;DRD1;ZNF423;MAP2K7;LRRC4C;SRGAP1;GOT1;ANKRD24;BOD1;BDNF;GPR108;TMEM120A;TNK2;ASNS;FBXO34;SYNJ2;FBXO31;COPS4;PTPRE;NSFL1C;LRCH1;ZFP64;NFE2L3;TUBGCP6;ESAM;ALK;WDR1;RNF14;PIK3C2B;UNC80;UBTF;PMEPA1;HIF1AN;COA6;UNC45A;CR2;PLEKHG2;VPS13C;ELAC2;VPS13D;TNFRSF19;DUSP23;ARL4A;CATSPERG;MTFR1;RP9;ITGA9;C1R;DENND3;PPM1K;SEMA3F;JAKMIP3;SLC25A28;ANKAR;CNNM3;BEND6;MARCKSL1;FEM1A;PCDH7;AMFR;SEMA4B;PLCL1;FOXJ2;CFLAR;FBXL13;BAIAP2;FBXL14;TBX3;KLF6;NFASC;P2RX4;TRIM39;CDKN2AIPNL;POLR3B;POLR3E;TRIM37;NAGS;LOC728743;CPNE8;APP;LPGAT1;TMEM41B;HS6ST1;CISD3;RCC1;FAM53A;CPNE2;EIF2A;EPHB3;LIMCH1;ARRDC3;TINF2;KCNK15;MYO7A;CHIT1;POR;CDC37;TRIM13;SIK1;OBSL1;PFN3;TTBK1;MED12L;SMIM8;FXR1;INPP5F;SEC14L5;ZNF703;MAP7;SARAF;GSE1;PAG1;XRCC5;SIAH2;OSGIN1;MED13L;MYO5B;ID2;AKR1B15;RNPS1;TMCC2;ITM2C;PTPRU;NRP2;PTPRM;PTPRJ;PTPRK;KIF17;AP2A2;ROBO1;ZNF808;AKAP10;ZMYM5;ANKRD2;CTSB;ANKRD6;NCOA2;ZHX2;PARP1;TUBB;PRMT3;KIF7;RGMB;CBFA2T3;SUPT3H;PACS1;CEACAM6;TNNT3;ARHGEF3;ARHGEF2;PABPC1;KIZ;PTMA;MATN2;AHCY;TNXB;AKR1D1;CRIP2;GDPD5;COX5A;GNAI2;CUX1;PERP;PES1;CTNNA3;PAK4;SVIL;MAP3K1;PEX10;MPP7;SH3RF3;SH3RF2;HDGF;B9D1;LY6G5C;FOXA2;UBE3A;NR3C1;IGF1R;BASP1;FAM3C;ARHGEF40;PPFIA3;SH3GL1;KDM2A;SLC30A5;KAZN;LIG3;SLC30A1;ATP1B1;RSBN1;MYCN;SCN8A;PPIF;PPIA;RTN1;RASGRP2;RASGRP1;LTBP1;CACNA1H;ACACA;TMEM121;FAM83H;ARHGAP22;THPO;MAN2A2;GRK6;UBC;EP400;CAMTA1;NPHP4;STAP2;BPTF;PRPH;IDH1;PHF12;DNAJC11;OPN5;SSH1;NFKBIA;DIAPH1;TP53I3;GDNF;ATG16L2;PXMP4;MUS81;THRB;CHD7;SLC2A4;AFF1;CALB2;HEBP2;NTMT1;CFAP46;ARHGEF11;KLF10;YWHAZ;TAPBP;ELF3;DDAH2;TBC1D5;ALDH1A2;CRY1;LUC7L3;GNB1L;THOP1;NUP58;RBM22;NXN;RBM4B;WIZ;RNF7;MAT2B;ATP2C1;THBS1;TOB1;RASD2;CHSY1;TAF1B;NRIP1;PTK2B;SLIT2;LRIG2;NCAM2;HES3;CDIPT;FBRS;NAP1L1;DEK;MYO15B;ERCC1;BRMS1L;XPNPEP3;ALDH16A1;QRICH1;ABCE1;LPIN2;FAM50B
STAT4 19710469 ChIP-ChIP TH1 Mouse	1.41241	11.4004	0.000312281	0.000717582	0.000535712	1.24329	0.00223561	1.77029	OTUD4;CD83;DGKA;SESN2;MAP3K8;TRIM27;LZTS2;GYG1;NUDT13;IFNAR2;TLE3;DGAT1;SLC11A1;ZBTB32;ARID5A;VRK1;FRMD4B;CLPX;OVOL2;RUFY1;TPST2;CHIT1;FRMD6;MAF;PPA1;CDC37;SERPING1;PRKCQ;PRTN3;DNMT1;SDC4;MAZ;ARL1;SLC1A2;ITPR1;UBR1;FHIT;TTBK1;PIK3R5;CAMTA1;SLAMF1;JUN;GOT1;PHF12;SNAI3;SIAH2;IDH1;PTCH1;CDC7;EIF2AK4;COPS4;PTPRE;NSFL1C;TBXAS1;EIF4G3;MYD88;CPEB4;TUBA8;DDR1;PPP1R13B;WDR1;IFNA2;TMEM51;ATP2A2;FARS2;SYNE1;TRIM9;AKAP10;ARIH2;CCR7;TNFAIP8L2;CTSB;IL10;ACTR2;WDR36;CR2;PLEKHG2;RIPK2;SLC39A10;TRAF1;CTTNBP2NL;TGFBR2;NR5A1;UGDH;AEBP2;IFNG;TMEM33;IRF4;TBC1D5;DDAH2;ARHGEF3;UFC1;LTA;IRF8;LCP2;LCP1;RAPGEF6;BIRC3;PPP1R15B;NFAT5;DOT1L;PPM1K;STX11;MLLT6;GNAI2;GNA14;CHSY1;HSF2;METTL4;BNIP2;GCNT3;E2F3;MGAT1;IL12RB1;PAIP2;GALNT7;IL10RA;MBD2;PEX10;DEK;PSMB8;GATAD2A;P2RX4;TRIM39;NFIA;ERCC1;PDCD4;ALDH16A1;TAF5;VIM;ABCE1;IL18R1;MYO1G
MYC 27129775 Chip-Seq CORNEA Mouse	1.33554	10.7581	0.000317427	0.000727197	4.03805e-15	1.52257	0.00200219	1.63493	PNMT;MAML2;HHIP;PRDM6;RASEF;NCF4;COL12A1;RAX;CPOX;NR3C1;IGF1R;LOXL2;SOX2;NAMPT;NFATC2IP;PLCE1;TRIM27;PLXNC1;LZTS2;PTGDS;PDE8B;FNBP4;DDX17;SH3GLB2;ST6GAL1;CD93;SLC30A5;SLC11A1;MAGI2;HPCAL1;ARID5A;WDR75;FRMD4B;CDYL;ATP1B1;MYT1;FNDC7;DKK3;OBSCN;MAF;OPTC;ILVBL;SCNN1B;HHIPL1;MAL;CARD14;VPS25;CCNO;MMADHC;IFNAR1;BLK;NDRG4;RTN1;TTYH2;PSMD14;TWIST2;ACACB;PCDH17;GLIS2;TRPM2;ATXN1;ZMAT4;PCBP1;GRK6;PRDM16;HIVEP1;GSG1L;CAMTA1;BMF;NPHP4;RPRD1A;RHBDL3;HOXC8;UBE2F;JUN;JAG1;BDNF;RHBDD1;PTCH1;LRRN4;NR2F1;HMGA1;NBEAL1;RASSF8;HMGA2;GRIN2C;PBX1;DCLK1;PYY;ARHGAP31;PROC;COL9A1;TCF4;GTF2IRD1;ITM2C;THRB;KCNK9;FOXE1;GRIK5;SLC7A14;PRKAG2;CHD5;CHD4;SIPA1L2;HOXC11;GLI3;PIK3C2B;ROBO1;SPN;CALB2;LBH;MECOM;SLC22A16;ADAMTSL4;LRRTM4;ZMYM5;ARIH2;AMH;RNF152;PRMT8;TCF15;ANXA3;MARS2;RIPK4;GPX8;PAX3;NRG2;TMC5;PTBP2;TMC2;TGFBR2;NCOR2;ZEB2;VCAN;MMP15;TRAF3;CDC42EP4;TNNT3;CHST1;CDH13;GNB1L;VWA2;SMTNL2;DOCK1;BIRC3;HDAC4;HLF;SGMS1;RAP1GDS1;ASAP1;CRYBA4;MAT2B;ASCL1;GDPD5;TRAK1;TOB1;MALT1;MLLT6;CYTH4;GPC1;METTL4;PTK2B;SLITRK5;D2HGDH;DYNC1I1;MPZL1;IRX1;KCNJ6;GSX1;IRX6;SEMA4B;WNT7A;WWP2;ZIC5;FBXL16;CFLAR;LBX1;MAPK15;KLK12;TNRC6C;MAPK10;KLF9;HDGF;FAM171B;TRIP12;NAGS;SPC24;FAM50B;MYO1G;PTPN3
SOX11 22085726 ChIP-Seq ESNs Mouse	1.33165	10.2432	0.00045641	0.00102999	3.42281e-06	1.28528	0.0025872	1.62783	N6AMT1;SH3GL3;LPGAT1;ARID4A;CLDN1;CDH9;NUBP1;CISD3;GALNT10;LOXL2;ZC3H12D;CDH6;EFEMP1;ZMIZ1;BASP1;SPATA24;ENPP1;SOX9;LZTS2;FADS1;PPFIA3;GABARAPL1;ST6GAL1;KDM2A;PRKCE;ARRDC3;ARID5A;SCRIB;EBF3;UNC5D;RSBN1;OVOL2;CACNB1;MAL;FLYWCH2;CTXN2;AURKAIP1;ALG10B;LCN8;NDRG4;TTYH2;MAZ;SDC3;SLC41A3;SUPT6H;ZFP36L2;PHF21B;SNTG2;RRAS;INPP5F;NLRP3;VILL;PLCG1;RAB11FIP3;KLHL29;JAG1;ZFHX2;SNAI3;SIAH2;SETD1A;OSGIN1;HMGA1;DNAJC11;NBEAL1;HMGA2;CDC7;EVX2;SYNJ2;TRERF1;DCLK1;SSH1;SMAD7;SLC6A6;EIF5;CXCL12;CALY;LPAR5;GDNF;COL9A1;CRYL1;TECPR2;PRR5;SLC44A5;NRP1;ST6GALNAC1;FLT1;KCNC2;MEGF11;CHD7;SNX13;PCSK9;DDX41;AP2A2;ROBO1;RASGEF1A;GLIPR2;TMEM108;CTSB;IL10;NCOA2;PPP1R12A;SLC32A1;TCF15;ELAC2;PAX3;TRAF1;YWHAZ;ARFGAP1;CKAP4;AJAP1;TGFBR2;NR5A1;MN1;DUSP23;UGDH;ALDH1A3;PCCA;CDC42EP4;CLDN19;PLIN3;ARHGEF2;SLC29A1;SMTNL2;ST6GALNAC3;DOCK2;MYH4;ITGA9;PLIN5;HDAC4;COLEC12;NFAT5;DDC;NUFIP1;ANKRD55;HAAO;DOT1L;RAP1GDS1;NRXN3;KCNA5;PPM1K;SPG7;COX5A;AGPAT3;MLLT6;ADD2;PROKR2;FAM172A;GPC1;PERP;SPOCK2;HSD17B2;E2F3;CTNNA3;SLIT2;IL12RB1;CSMD1;CCL17;LDLR;LRRC8E;PAK4;MUC6;GALNT5;GSX1;BIK;MTX2;AMFR;DAB2IP;FOXJ2;KRT12;LYSMD4;PEX10;LBX1;MYO16;KLK12;TSPAN18;ERCC2;B9D1;VPS45;LY6G5C;FAM50B;MYO1G;METAP2
SMAD 19615063 ChIP-ChIP OVARY Human	2.48932	18.7861	0.000527861	0.00117718	8.74997e-05	2.17148	0.000811854	4.39604	ZNF132;ARHGEF10;NFAT5;KLF12;BDNF;CSNK1A1;SEMA4B;ABAT;CFLAR;FBXL14;PTHLH;TBX3;TNFSF13B;PREX1;UGDH;ATXN1;LRCH1;HERC1;DDAH1;KLF9;LCP1
CREB1 23762244 ChIP-Seq HIPPOCAMPUS Rat	1.28077	9.53821	0.000583055	0.00128381	3.43906e-09	1.32493	0.0112246	1.43641	SMARCAL1;GHITM;DCAF7;PSMD7;ZMIZ1;FAM53A;TBC1D22A;TBC1D10A;IER2;EIF2A;EPHB3;FNBP4;DDX17;SRRM2;WSB1;CSNK2A1;TINF2;ZFYVE21;EBF3;GTPBP2;SND1;MTHFD1;XRN1;CDC37;DDIT4;XRN2;SIK3;SIK1;OBSL1;PFN3;TSHZ2;ARPP19;DGUOK;INPP5A;PCBP1;NEU1;GAR1;GSE1;TNRC18;LTA4H;RAB11FIP3;HOXC8;N4BP1;B4GALNT4;JUN;PLK2;SIAH2;SETD1A;TYSND1;MAGOHB;DCLK1;MED13L;MANF;COL1A1;TBL3;ZFAT;ID2;ID3;RNPS1;INTS9;MON1B;CPEB4;CSRNP1;DAZAP2;FAF1;CLTC;SNX13;SIPA1L2;PRPF19;WDR43;DDA1;PCLO;ARIH2;BBS9;RRP12;TEAD1;CCT3;BRD3;NCOA2;ZHX2;WDR36;EN1;TIMM22;KIF7;CTTNBP2NL;NCOR2;TMEM33;MTF1;EXOC4;PABPC1;ARHGEF7;ERGIC2;RAPGEF6;PTMA;GRAMD1B;SF3B5;ASCL1;COX5A;CPN2;GNAI2;SERTAD3;RPS3;RPL13;PAIP2;CSNK1A1;ATAD2;WNT7A;UBE2G1;DEF8;GATAD2A;PER2;TM9SF1;MORN1;TTLL5;SNX15;OTUD4;N6AMT1;SH3GL3;NDUFA10;UBP1;ARID4A;KIF5C;CFL1;NFATC2IP;SMARCAD1;MAP3K7;PPFIA3;MAP2K3;TLE3;RNF44;KDM2A;DGAT1;FBXW7;ZBTB38;SLC30A5;DYRK1B;RSBN1;TUBA4A;STAMBP;PPIA;ANKRD17;ANKRD11;MAZ;CREM;ARHGAP19;SLC38A10;UBR1;ZFP36L2;KLC2;GRK6;CAMTA1;BMF;RPRD1A;KIF3C;TMEM120B;NOP14;EIF2B2;GOT1;BOD1;RHBDD1;PHF12;TNK2;FBXO34;TRAPPC9;SMAD7;NF1;TUBGCP6;TCF4;STT3B;MAP3K13;MYD88;RERE;ADAR;UBTF;TMEM108;SULT4A1;BOK;KLF10;CR2;CDADC1;DIS3;ARAP1;YWHAZ;SENP3;ARFGAP1;DUSP23;ARL4A;VGF;CRY1;RBM22;HDAC4;GTF3C1;DDC;NUFIP1;HLF;CDNF;TGFBRAP1;CXXC1;RBM4B;WIZ;RNF7;AMBRA1;TOB1;AGPAT4;GNA14;CAND1;ABLIM2;MAPK7;SLC25A28;NCLN;ARL13B;DNAJB6;SPOCK2;TRA2B;NRIP1;TYW1;E2F3;LRIG2;CDIPT;FBRS;CNNM3;ARFGEF2;TRIM41;SEMA4B;FOXJ2;FBXL18;TBX3;KLF6;TRIM39;TSPAN18;BRMS1L;XPNPEP3;KLF9;ALDH16A1;ASB7;VIM;FAM98A
SOX2 18358816 ChIP-ChIP MESCs Mouse	1.52088	11.3214	0.000584923	0.00128381	9.54951e-08	1.56033	0.04597	1.59015	SMARCAL1;IFITM1;NRP2;HHIP;RAX;HS6ST1;SOX2;CALB2;SESN2;CPNE2;TECTA;EPHB3;ANKRD6;PAQR8;IL10;SEMA6C;PRMT8;WSB1;TPM4;MME;LMO4;LRRC40;EBF3;ATP1B1;ETV4;DKK3;UGDH;SFRP1;MYCN;DMTF1;COL4A2;DDAH1;XRN2;ROR1;PTMA;CAMK1G;LY6E;HDAC4;PPP1R15B;NOTCH1;RGS16;RBM4B;CRIP2;THBS2;DLL1;MLLT6;GNA13;GNA14;GBX2;MOBP;CAMK2N1;GSC;ANKRD10;BMF;FEM1C;LY6G6C;SLIT2;MPZL1;NTRK2;FOXB1;JAG1;FEM1A;PTCH1;FN1;ZIC5;SULF1;BAIAP2;TBX3;COPS4;PER2;NFKBIA;VANGL2;CXCL12;REEP3;TBXAS1;ZFP64;KLF9;TRIM36;DUS1L;VIM;PTF1A;GRSF1
SA1 27219007 Chip-Seq ERYTHROID Human	1.30315	9.47094	0.000697701	0.00152446	2.5694e-06	1.27469	0.0157229	1.45007	CPNE8;IFITM1;TRIL;HS6ST1;CISD3;TP53AIP1;RCC1;FBXO6;PKNOX2;KCNK15;DKK3;PPA1;PNLDC1;ANTXRL;DDIT4;SIK3;AURKAIP1;HOXB6;EPB41;SDC3;INPP5A;CHST11;INPP5F;PRDM16;JAG1;COL24A1;FOXF1;BCL11A;OSGIN1;TYSND1;CDC7;PAFAH2;NFATC4;COL1A1;TBL3;VANGL2;RPL27A;RNPS1;TMCC2;PHF2;PTPRU;DAZAP2;SERPINA1;DOC2A;KCNC2;GRIK3;TMEM51;PRPF19;MECOM;CRTAC1;ADAMTSL4;RRP12;TNFAIP8L2;CD34;CCT3;DUSP5;ZHX2;BRD1;SLC39A10;ANO9;PAX2;AJAP1;PACS1;MTF1;TNNT3;CLDN19;MATN1;WAC;ARHGEF2;GPRC5C;CHST2;ZNF593;GSTP1;KCNA2;NEXN;ASCL1;GDPD5;GNAI2;LCE3D;CUX1;CAMK2N1;PLEKHG4B;LDLR;FOXB1;NR1H3;PEX10;SKI;MORN1;KBTBD6;NFIA;LRRN4CL;AGRN;LGR6;LGR4;SH3GL3;ZNF691;IGF1R;CCND1;KIF5B;CFL1;SCMH1;SESN2;SBF1;LZTS2;PHLDA1;CD96;SEMA6C;TPM4;CTNNBIP1;DIO2;ARID5A;DYRK1B;RSBN1;PPIF;BRSK2;RTN1;CREM;RASGRP2;CPLX1;TMEM121;TPO;MAN2A2;UBC;CAMTA1;NDN;NPHP4;SRGAP1;PDZD8;PRPH;TFAP2A;WNT3A;BDNF;PHF12;SLC4A11;NMRAL1;NFKBIA;YRDC;LRCH1;CXCL12;REEP3;TBXAS1;TMEM119;SP5;PI4KB;RERE;ZNF771;MEGF11;CPXM2;CHD7;ADAR;TCIRG1;SPN;RASGEF1A;CAPZB;MCF2L;BDKRB2;ZNF646;PGM1;PRKG1;ARHGEF11;KLF12;PLEKHG2;KSR2;ARAP1;TNFRSF1B;VCAN;DDAH1;LCP1;HDAC4;PPP1R15B;HDAC1;RGS16;MFF;PTHLH;POLD3;CAND1;SLC25A28;SPOCK2;SLITRK5;HES3;MARCKSL1;RWDD3;IRX6;SEMA4B;ZIC5;CFLAR;TPCN2;BAIAP3;KLF6;MYO15B;CD5;MYO15A;IL2RB;ERCC2;STUB1;VIM;LPIN2;SSBP3
MYC 22102868 ChIP-Seq BL Human	1.52124	11.0169	0.000715857	0.00155514	9.62967e-07	1.51464	0.0337909	1.65555	USP6NL;CSRNP1;MCFD2;ARPC1B;ATP2A2;ADAR;PIK3C2B;UBTF;TBC1D22A;FNBP4;MAP2K3;KLF10;TLE3;RNF44;ZHX2;KLF12;GRID1;TUBB;PUS1;LIG3;CBFA2T3;NCOR2;RFX7;MMP23B;DDIT4;PPIF;SIK1;PABPC1;SLC29A1;PTMA;PPIA;MAD1L1;EPB41;RGS16;ODC1;MAZ;MYCBP2;LEF1;TGFBRAP1;RASGRP2;FHIT;ZFP36L2;GLIS2;HDAC7;MLLT6;GNA13;DCAF17;CHRAC1;CUX1;BMF;E2F3;NPHP4;ANKRD28;SMAD2;EGLN2;TRIM41;AUTS2;BOD1;BCL11A;INSR;RFTN1;HMGA1;NFATC2;TYSND1;NFATC1;NAP1L1;ACSF3;GATAD2A;FBXO31;SMAD7;NFKBIA;SLC6A6;ATG16L2;HNRNPF;ERCC1;ZNF337;CLPTM1L;GRSF1;LSM14A
NFE2 27457419 Chip-Seq LIVER Mouse	1.45432	10.5205	0.000721665	0.0015588	1.13604e-12	1.70997	0.0111702	1.7238	SMARCAL1;PGAP1;LPGAT1;OSGEPL1;NDUFA10;HS6ST1;CNST;NEK2;NCKAP5;PAQR8;MREG;SLC11A1;ARMC9;VASH2;ARID5A;WDR75;ATP1B1;TUBA4A;CHIT1;LMX1A;OPTC;OBSL1;TWIST2;AGAP1;GIGYF2;FAM124B;RRS1;ATP6V1H;SLAMF1;UBE2F;XRCC5;IDH1;RHBDD1;FN1;NBEAL1;PBX1;MARCO;VANGL2;COL9A1;TMCC2;PLEKHM3;ITM2C;SPAG16;NRP2;PIK3C2B;FCRLA;UNC80;RNF152;CD34;BOK;IL10;NCOA2;CR2;PARP1;MARS2;EN1;PAX3;SLC39A10;NAV1;TERF1;SERPINB5;TSN;DUSP23;TMEFF2;ELF3;SAG;ARHGEF4;ATG4B;PTMA;CAMK1G;HDAC4;PPP1R15B;SP100;RGS16;TGFBRAP1;CXCR4;MFF;GBX2;GPC1;ANKAR;D2HGDH;ATP6V1G3;CNNM3;MPZL1;BEND6;FARP2;PLCL1;GPR55;FMO2;CFLAR;SULF1;PER2;NFASC;TRIP12;FMOD;LGR6;PLCD4;IL18R1
GATA3 21867929 ChIP-Seq CD8 Mouse	1.32646	9.56131	0.000740532	0.00159499	7.18582e-05	1.24454	0.0408789	1.39047	N6AMT1;PGAP1;GALNT13;OSGEPL1;GLDC;PRDM6;UBP1;UBE3A;ABAT;TMEM97;TSEN2;NR3C1;HS6ST1;TOMM20;DCAF7;SOX2;ALCAM;RPS6KA2;CFL1;RCC1;KPNA4;MAP3K8;DIP2C;PTGDS;PHLDA1;TBC1D10A;FNBP4;IFNAR2;RAB2A;TECTB;SH3GLB2;TINF2;DIO2;VASH2;TSC2;CDYL;FOXP2;TUBA4A;CCNY;COL4A2;SIK3;MAL;HHIPL1;CD300E;RBCK1;CES2;IFNAR1;BLK;NDRG4;NOTCH1;PDE1C;SDC3;GMPS;RHOBTB3;RASGRP2;FOXO1;TRPM1;STRA8;PODXL;PCBP1;STC2;PRDM16;PSAP;LTA4H;MAP2K7;WNT3;ANKRD28;SMAD1;JUN;PTPRN2;SNAI3;INSR;IDH1;CDC7;SYNJ2;MAGOHB;GP5;ESR1;ACER2;MSRA;CYLD;LPAR5;MYO5B;TBXAS1;MAP3K13;FBXL7;GAPT;ITM2C;SPAG16;RPLP1;TECR;CLTC;PRPF19;MED18;PIK3CG;WDR43;PCLO;SLC22A16;CRTAC1;PGM1;DUSP4;PLA2G12B;PLEKHG2;MIOS;PARP1;RIPK2;LRRC43;TMC5;ARFGAP3;YWHAZ;SUPT3H;NCOR2;DPPA4;VGF;TBC1D5;PACS1;CDC42EP4;HAND1;ARHGEF3;ANGPTL2;HCLS1;PKHD1L1;RAPGEF5;ERGIC2;L3MBTL4;PFDN5;MDFI;MATN2;COLEC12;TNXB;LRTM1;AKR1D1;OPRL1;NEXN;RBM4B;WIZ;COX5A;DLL1;FGD3;RASD2;FGD5;NCLN;RXRA;PDF;MAPK7;ARL13B;CAMK2N1;GPC1;GNA11;RPL13;STOM;ATP6V1G3;GABRA1;MGMT;TMEM176A;KCNIP4;MBOAT1;KRT12;NAP1L1;EFR3B;SMUG1;MORN1;TTLL5;MYBBP1A;NFIA;CD5;POLR3E;PDCD4;ALDH8A1;FMOD;ABCE1
RUNX1 27457419 Chip-Seq LIVER Mouse	1.314	9.30757	0.000838908	0.00177651	1.26117e-14	1.52438	0.00133382	1.68139	USP6NL;SMARCAL1;PGAP1;LPGAT1;OSGEPL1;NDUFA10;EHMT1;HS6ST1;CNST;KIF5C;CAPN3;NEK2;NCKAP5;PAQR8;SH3GLB2;MREG;CSNK2A1;KCNH7;SLC11A1;ARMC9;VASH2;ARID5A;WDR75;SHISA4;SLC30A1;PDYN;ATP1B1;TUBA4A;OVOL2;CHIT1;OLFM1;TANC1;CACNB4;LMX1A;OPTC;SERPING1;PRKCQ;CTXN2;OBSL1;MMADHC;DLX1;NOTCH1;SDC4;PSMD14;SLC1A2;TWIST2;AGAP1;GATA3;ARHGAP15;RASGRP1;GIGYF2;FAM124B;RRS1;ABL1;ATP6V1H;BMF;PLCG1;LRRC4C;NKX2-4;PAG1;SLAMF1;UBE2F;NEBL;BDNF;XRCC5;IDH1;RHBDD1;FN1;NBEAL1;SLC4A11;EIF2AK4;PBX1;LRP1B;NSFL1C;MARCO;VANGL2;ZFP64;COL9A1;SP5;TMCC2;PLEKHM3;ITM2C;SPAG16;NRP2;SPO11;SLC7A14;PTPRJ;PIK3C2B;UNC80;FCRLA;C8G;CD34;RNF152;BOK;IL10;BRD3;NCOA2;CR2;EGFL7;MME;TCF15;PARP1;MARS2;SLC39A10;EN1;PAX3;NAV1;GLRX2;TRAF1;TERF1;SERPINB5;TSN;NR5A1;MC3R;DUSP23;TMEFF2;ZEB2;NPEPL1;ELF3;AGPS;ITPKA;UFC1;SAG;CHST1;ARHGEF4;ATG4B;SPOPL;ANGPTL2;ERGIC3;PTMA;CAMK1G;HDAC4;PPP1R15B;SP100;AHCY;CDNF;RGS16;TGFBRAP1;CXCR4;FIGN;HSD17B12;MFF;THBS1;DCAF17;RXRA;GBX2;GPC1;ANKAR;STOM;D2HGDH;LRIG2;ATP6V1G3;CNNM3;MPZL1;BEND6;FARP2;PTPN1;ARFGEF2;GALNT5;PNPLA7;MTX2;PLCL1;GPR55;DAB2IP;FMO2;CFLAR;SULF1;PER2;NFASC;FMNL2;TSPAN18;FAM171B;TRIP12;LGR6;PTF1A;FMOD;PLCD4;LGR4;IL18R1
CTCF 33576154 ChIP-Seq Human Liver ProstateCancer	1.20741	8.49459	0.000880197	0.00185874	1.98041e-11	1.28369	0.0457819	1.24441	OSGEPL1;MAML2;TRIL;MSANTD3;GHITM;WDR89;RPL8;CLDN1;PREX1;ALCAM;ZMIZ1;DPYSL3;NAMPT;CYP1B1;SMCO4;GNAT1;IER2;SAMD11;DDX17;PRKCI;GLCE;FNDC3B;HPCAL1;ZFYVE21;SCRIB;PRKAB1;SND1;CLPX;EML3;RUFY1;DYNC1LI1;MTHFD1;HPD;ALG10B;HOXB6;NAA60;MTMR3;B3GLCT;MTMR9;BLOC1S6;GRIN2A;JUN;JAG1;PLK2;SETD1A;NR2F1;NFATC2;NFATC1;RMDN2;MRPL23;GRIN2C;PAFAH2;NFATC4;COL1A1;SLC6A6;TBL3;EIF5;HNRNPF;ZFAT;ZNF251;CLTC;SNX13;MED16;WDR43;MECOM;TCTN1;FLVCR2;TK2;RIPK2;SSR3;SLC39A10;TIMM22;GMIP;MED26;SIRT1;NCOR2;GPRC5B;FAM222A;MTF1;CDC42EP4;ERGIC3;SLC29A1;PIGH;GRAMD1C;WDR25;ZNF593;KCNA2;ODC1;EGFR;FGD3;PAIP2;TP53I11;FARP2;ZNF462;CDKN2B;EGLN2;CSNK1A1;ATAD2;DEF8;RNF146;MYBBP1A;ADGRL1;PKN1;YPEL5;LGR6;DGKA;RORC;TSEN2;CLU;KPNA4;ZNF568;LZTS2;ZNF565;PHLDA1;MAGI1;MAP2K3;RNF44;CEP135;DGAT1;UBE2E3;OLFM1;FRMD6;DMTF1;ROR1;ANKRD17;DLX2;DNMT1;ANKRD11;MAZ;CREM;GMPS;GLIS2;ATXN1;KLC2;ANKRD10;DRD1;ZNF423;MAP2K7;SRGAP1;ANKRD24;BDNF;GPR108;TMEM120A;TNK2;FBXO34;TRAPPC9;SYNJ2;QKI;PTPRE;NSFL1C;ZFP64;NFE2L3;ESAM;PLEKHM3;RNF14;EFCAB14;CAPZB;PPP6R3;UBTF;PMEPA1;HIF1AN;PGM1;COA6;UNC45A;ADGRV1;PLEKHG2;VPS13C;ELAC2;VPS13D;TNFRSF19;DUSP23;ARL4A;CATSPERG;ZNF517;MTFR1;RP9;ITGA9;HDAC4;PPP1R15B;C1R;ROCK2;DENND3;SEMA3F;JAKMIP3;DCAF17;DNAJB6;ANKAR;E2F3;D2HGDH;CNNM3;BEND6;CYB5A;MARCKSL1;FEM1A;AMFR;FOXJ2;CDC5L;CFLAR;FBXL14;TBX3;KLF6;NFASC;P2RX4;TRIM39;CDKN2AIPNL;POLR3B;POLR3E;TRIM37;LOC728743;CPNE8;APP;LPGAT1;CISD3;SPATA24;RCC1;CPNE2;TRIM27;TBC1D10A;EPHB3;SRRM2;LIMCH1;TINF2;MYO7A;CHIT1;CDC37;XRN2;TRIM13;FLYWCH2;SIK1;AURKAIP1;PFN3;TWIST1;TTBK1;MED12L;SMIM8;INPP5A;ZNF703;HIVEP1;MAP7;GSE1;ASL;PAG1;PTPRN2;XRCC5;SIAH2;PTK2;MED13L;MANF;MSRA;MYO5B;AKR1B15;RNPS1;SIM2;NRP1;PTPRU;DAZAP2;GPAA1;KIF17;AP2A2;ROBO1;ZNF808;PCLO;GLIPR2;ZMYM5;CNTRL;BBS9;ANKRD2;ANKRD6;VKORC1;ZYG11B;NCOA2;ZHX2;PRMT7;PARP1;TUBB;PRMT3;GAB1;RGMB;CBFA2T3;RNF144B;PACS1;CEACAM6;FAM32A;ARHGEF2;PABPC1;PTMA;MATN2;AHCY;TNXB;DOT1L;AKR1D1;CRIP2;STX11;GNAI2;CHRAC1;CUX1;PERP;PEX10;KLK10;MPP7;SH3RF3;SH3RF2;KRT15;B9D1;LY6G5C;OTUD4;UBE3A;GALNT10;IGF1R;BASP1;FAM3C;ARHGEF40;PPFIA3;SH3GL1;KDM2A;SLC30A5;KAZN;LIG3;SLC30A1;CDYL;ATP1B1;SCN8A;PPIF;UBE2V2;CARS2;RASGRP2;RASGRP1;SUPT6H;CACNA1H;TMEM121;FAM83H;ARHGAP22;THPO;MAN2A2;DPP9;GRK6;UBC;EP400;CAMTA1;BPTF;PRPH;IDH1;PHF12;PTCH1;HMGA1;DNAJC11;OPN5;CLK2;NFKBIA;DIAPH1;EFNA2;TP53I3;GDNF;ATG16L2;STT3B;MUS81;B4GALT1;ATP2A2;SLC2A4;AFF1;CALB2;HEBP2;NTMT1;POLH;RBM33;ARHGEF11;KLF10;SUN2;YWHAZ;TGFBR1;VCAN;ELF3;TBC1D5;SPOPL;GNB1L;NUP58;RBM22;RBM4B;WIZ;RNF7;MAT2B;DBF4B;SPG7;ATP2C1;THBS1;GNA13;TAF1B;TRA2B;NAA25;PTK2B;SLIT2;LRIG2;HES3;CDIPT;FBRS;TCF7L2;DEK;MYO15B;SPATA33;ERCC1;BRMS1L;ALDH16A1;QRICH1;SPRY1;TAF5;CPVL;ABCE1;SSBP3;FAM50B
EZH2 22144423 ChIP-Seq EOC Human	3.89155	26.6111	0.00107207	0.00224394	2.36579e-09	10.7244	0.00431196	6.69265	CDH4;KCNJ6;KCNIP1;KCNQ1;PRDM16;GRIK3;CAMTA1;SDK2;PHF21B;PKNOX2
SMAD4 21741376 ChIP-Seq ESCs Human	1.29471	8.84697	0.00107745	0.00224394	1.32485e-14	1.50195	0.00216981	1.61945	TMEM41B;TRIL;FAM107A;MSI1;KLHDC7A;GCC2;WDR89;MYLK;CLGN;DPYSL3;SCMH1;SPATA24;RCC1;MAP3K8;FAM53A;MYOZ3;PDE8B;LZTS1;PROK1;SAMD11;TECTA;PTGDR;USP7;ST6GAL1;KDM2A;WSB1;DSCAM;UNC5B;MYO7A;CDYL;OVOL1;PRKAB1;OR10AD1;DISP1;OVOL2;OLFM1;OBSCN;PRKAR1B;PPA1;SCN8A;AMPH;ERG;COL13A1;NTM;MAZ;SLC1A1;ARL1;ARHGAP19;PSG11;GATA3;APCDD1;RASGRP1;CPLX1;IGSF21;TRPM2;ZNF709;SNTG2;GRK6;MAP7;MYL10;ZKSCAN4;PAG1;B4GALNT4;SPTBN2;KLHL29;TFAP2B;SLC37A1;WSCD2;TMEM120A;PTCH1;RASSF8;HMGA2;ASNS;IGF1;TRAPPC9;GP5;PAFAH2;MARCO;PROC;GDNF;LHX1;TBXAS1;NFE2L3;SP8;MAP3K13;SDK2;GAPT;SCN2B;DDR1;OR10J1;CSRNP1;THRB;ZNF251;B4GALT1;DOC2A;OTUD7A;SNX13;PTPRM;ATP2A2;CHD5;ADAR;N4BP2L1;AP2A2;RAB22A;CLDN22;CALB2;ZNF808;HEBP2;CAPZB;MYO18B;TMED3;TK2;TEAD1;ANKRD6;KLF10;ACTR2;TRPC6;GPR37;PRMT7;PLEKHG7;ZNF480;HSBP1;ABCC8;TAPBP;AJAP1;MN1;ARL4A;VCAN;IFNG;TBC1D5;PACS1;PITPNM2;TET3;ANGPTL2;ERGIC3;ARHGEF7;CHST2;ZP4;PPP1R15B;SP100;C1R;ROCK2;NXN;LRTM1;ASAP1;MTIF2;ASCL1;THBS1;PPM1E;AGPAT3;GNAI2;ADD2;POLD3;FGD5;EXTL1;SLC25A28;ZNF629;NAA25;ZNF469;FEM1C;MGAT1;PAIP2;LDLR;BEND6;PTPN1;EGLN2;HSD3B2;GPR55;KCNJ16;LBX1;MYO16;POU4F3;SH3RF3;TSPAN14;TTC8;NFASC;FRAS1;CDKN2AIPNL;KRT17;TSPAN18;MAB21L1;STUB1;VIM;AGRN;PTF1A;KCNK1;CPVL;LY6G5C;LPIN2;FOXA2;METAP2
NMYC 18555785 Chip-Seq ESCs Mouse	1.2946	8.51783	0.00138856	0.0027919	1.43564e-16	1.56368	0.00589383	1.55556	USP6NL;SMARCAL1;PGAP1;LPGAT1;GALNT13;OSGEPL1;NDUFA10;EHMT1;HNMT;HS6ST1;PREX1;CDH4;CNST;CAPN3;NEK2;NCKAP5;PAQR8;SH3GLB2;MREG;CSNK2A1;CD93;KCNH7;LMO4;ARMC9;VASH2;ARID5A;WDR75;SHISA4;SLC30A1;PDYN;ATP1B1;MYT1;CHIT1;OLFM1;TANC1;CACNB4;LMX1A;OPTC;XRN2;PRKCQ;RBCK1;MMADHC;FBLN7;NOTCH1;PSMD14;TSHZ2;SLC1A2;TWIST2;AGAP1;GATA3;UBR1;ARHGAP15;RASGRP1;GIGYF2;MED12L;FAM124B;RRS1;ATP6V1H;BMF;NPHP4;PLCG1;NKX2-4;SLAMF1;UBE2F;JAG1;NEBL;BDNF;XRCC5;SIAH2;IDH1;RHBDD1;FN1;NBEAL1;NFATC2;SLC4A11;CDC7;EIF2AK4;PBX1;DCLK1;MARCO;VANGL2;COL5A1;ZFP64;COL9A1;TMCC2;PLEKHM3;ITM2C;SPAG16;NRP2;SLC7A14;ADAR;PIK3C2B;UNC80;FCRLA;PMEPA1;CD34;RNF152;BOK;IL10;NCOA2;CR2;EGFL7;SLC32A1;TCF15;PARP1;RIPK2;MARS2;TET2;SLC39A10;COMMD3;EN1;PAX3;NAV1;GLRX2;TRAF1;TERF1;FAHD2A;SERPINB5;PTBP2;TSN;TMC2;ATRN;MC3R;DUSP23;TMEFF2;NPEPL1;ELF3;ITPKA;UFC1;ARHGEF4;SPOPL;ANGPTL2;CNGB3;ST6GALNAC3;PTMA;CAMK1G;HDAC4;PPP1R15B;SP100;AHCY;RGS16;TGFBRAP1;CXCR4;FIGN;HSD17B12;MFF;THBS1;PROKR2;RXRA;GBX2;GPC1;ANKAR;LRIG2;ATP6V1G3;CNNM3;MPZL1;BEND6;SLC25A24;FARP2;PTPN1;ARFGEF2;GALNT5;MTX2;PLCL1;GPR55;FMO2;CFLAR;SULF1;PER2;NFASC;FMNL2;TSPAN18;TRIP12;VIM;LGR6;PTF1A;FMOD;PLCD4;LGR4;IL18R1;FOXA2
RXR 22108803 ChIP-Seq LS180 Human	1.56417	10.206	0.0014665	0.00292526	5.47509e-08	1.69788	0.0232414	1.83927	THRB;TRIL;RASEF;LDB2;IGF1R;MECOM;LRRTM4;KIF5B;SOX9;TBC1D22A;KLF10;SLC6A19;WSB1;HSBP1;PRKCE;VPS13C;SSR3;TET2;DIO2;SLC39A10;UNC5D;MTHFD1;AEBP2;ANGPTL2;FAM20C;CARD18;CARD14;MMADHC;SHANK2;HLF;ROCK2;TRAK1;ZFP36L2;FAM83H;FAM124B;DPP6;SLITRK1;PCBP1;ZNF703;ZNF469;FEM1C;ZNF462;PLCL1;APCDD1L;KCNIP4;KCNJ16;TRERF1;VAX2;ESR1;PBX1;MYO16;KLF6;TTC8;NFIA;ID2;TCF4;CLPTM1L;STT3B;SSBP3;MYD88;SDK2
GFI1B 20887958 ChIP-Seq HPC-7 Mouse	1.29569	8.43302	0.00149066	0.0029646	1.69741e-08	1.36001	0.0162191	1.47185	LPGAT1;ARID4A;GCC2;UBE3A;HS6ST1;TOMM20;NUBP1;ZC3H12D;CNST;ZMIZ1;CFL1;NARS2;NEK2;IER2;PAQR8;SRRM2;TPM4;SLC11A1;ARID5A;WDR75;TSC2;SLC30A1;TMEM80;SND1;TUBA4A;DEPDC1B;POR;TYROBP;OBSCN;XRN1;RFX7;CDC37;DDIT4;XRN2;PPIF;SIK3;PRKCQ;AURKAIP1;PPIA;IFNAR1;TTYH2;ARL1;AGAP1;MGST2;ARPP19;GIGYF2;FOXO1;ZFP36L2;GLIS2;GRK6;PSAP;ZMAT5;ABL1;CAMTA1;LTA4H;RHBDL3;MAP2K7;RAB11FIP3;UBE2F;JUN;XRCC5;PHF12;EAF1;SETD1A;HMGA1;DNAJC11;NBEAL1;FBXO34;CDC7;MRPL23;ACSF3;PAFAH2;CLK2;SMAD7;LPAR5;HNRNPF;ID3;TCF4;RNPS1;CLPTM1L;INTS9;HOXD8;ITM2C;DAZAP2;LRGUK;RNF14;RPLP1;FAF1;GBE1;ATP2A3;HMGB2;PCSK7;CLYBL;AFF1;WDR43;PIK3C2B;RPTOR;SENP6;AKAP13;LBH;CAPZB;CCR2;RBM33;DUSP4;IL10;ARHGEF11;ZHX2;WDR36;EGFL7;MARS2;LRRC40;GMIP;TERF1;SUPT3H;CTTNBP2NL;PSMA6;DMRTA2;MMP15;DDAH2;WAC;LTA;ARHGEF4;ATG4B;ARHGEF2;RAPGEF6;PTMA;MCPH1;AGPAT5;PPP1R15B;SF3B5;NFAT5;WDR25;NUFIP1;ROCK2;COL11A2;DENND3;AMBRA1;GDPD5;KRT86;COX5A;TOB1;MALT1;ABLIM2;CHRAC1;DNAJB6;CUX1;NAA25;CTNNA1;MGAT1;CDIPT;SLC25A24;MARCKSL1;FEM1A;MTX2;PCDH7;PLCL1;MTX3;MBD2;TMEM176A;UBE2G1;CFLAR;BAIAP2;DEF8;FBXL14;TBX3;GTF2H5;PER2;CLCN7;P2RX4;MYBBP1A;CDKN2AIPNL;POLR3B;ERCC1;SNX15;FAM171B;HDGF;VIM
HNFA 21074721 ChIP-Seq CACO-2 Human	1.28609	8.36762	0.00149407	0.0029646	1.65682e-11	1.42907	0.00294869	1.59908	USP6NL;ZNF691;LPGAT1;RTKN2;KLHDC7A;GHITM;ADARB2;SYDE2;KIF5B;SCMH1;SESN2;RCC1;PLCE1;MAP3K8;NEK2;FBXO6;DIP2C;PROK1;SAMD11;SEMA6C;KDM2A;NKX6-2;UNC5B;LMO4;CTNNBIP1;MED8;SHISA4;SLC30A1;MYO7A;ANK3;ATP1B1;RSBN1;DISP1;KIAA1217;CHIT1;OBSCN;CCNY;TCERG1L;LMX1A;OPTC;KCNQ1;PADI2;PRKCQ;ROR1;AURKAIP1;COL13A1;EPB41;SDC3;CREM;GATA3;FOXO1;ARHGAP22;IGSF21;INPP5F;PRDM16;PSAP;CAMTA1;NPHP4;LRRC4C;EVI5;PDZD8;SLAMF1;JUN;COL24A1;NEBL;BDNF;ABCA4;GLMN;DNAJC11;CDC7;PBX1;PAFAH2;IL22RA1;YRDC;VANGL2;CXCL12;REEP3;ID3;TMCC2;PLCH2;EIF4G3;ITGB1;RERE;SLC44A5;OR10J1;DIRAS3;NRP1;PTPRU;CPXM2;FAF1;GRIK3;TMEM51;PCSK9;CHD5;ADAR;ARHGEF10L;SIPA1L2;KIF17;MED18;ZMYM1;CAPZB;HIF1AN;CD34;PGM1;PRKG1;IL10;NBPF4;ARHGEF11;DUSP5;ZYG11B;CR2;EMX2;TRIM63;PLA2G12B;TRPC6;PARP1;GRID1;VPS13D;ARHGEF19;LRRC40;COMMD3;NAV1;GLRX2;TNFRSF1B;SIRT1;PAX2;PTBP2;CTTNBP2NL;AJAP1;DMRTA2;DUSP23;ELF3;DDAH1;MTF1;MMP23B;CLDN19;MATN1;WAC;ST6GALNAC3;DOCK1;CAMK1G;ZP4;PPP1R15B;ZNF593;SGMS1;HDAC1;KCNA2;NEXN;HSD17B12;JAKMIP3;EXTL1;CAMK2N1;SPOCK2;CTNNA3;LRIG2;ATP6V1G3;HES3;MPZL1;OPCML;SLC25A24;SVIL;TCF7L2;MARCKSL1;RWDD3;HSD3B2;PEX10;FMO2;MPP7;SKI;MORN1;KLF6;NFASC;NFIA;CD5;TSPAN18;CCDC7;CACHD1;BUD13;VPS45;VIM;AGRN;LGR6;PTF1A;KCNK1;SMAP2;FMOD;SSBP3;BRDT
MYB 26560356 Chip-Seq TH2 Human	1.27812	8.16683	0.00167871	0.00327933	6.18821e-09	1.35419	0.0202883	1.42934	NUBP1;ZC3H12D;ALCAM;PSMD7;IER2;PTGDR;SRRM2;NHLRC3;FNDC7;DKK3;DEPDC1B;RFX7;CDC37;ANTXRL;TRIM13;PRKCQ;RBCK1;AURKAIP1;ALG10B;MYCBP2;GATA3;CHST11;PCBP1;RRS1;HIVEP1;MAP7;PLCG1;ZNF267;SLAMF1;JUN;NFATC2;IGF1;PAFAH2;LPAR5;COL9A1;GTF2IRD1;GMEB2;ARPC1B;CLTC;PCSK7;MED18;AKAP13;ZMYM1;CCR7;CTSB;IL10;TMC1;CCT3;DUSP5;PRMT3;SLC39A10;RGMB;CBFA2T3;RNF144B;PSMA6;AEBP2;ITPKA;ARHGEF3;ARHGEF2;CHST2;HAAO;ANKRD55;CXCR4;PES1;NPY;HAS3;MGAT1;IL12RB1;LDLR;CDKN2B;BIK;IL10RA;MTX3;RFTN1;UBE2G1;ACTL9;CCDC7;IL18R1;DGKA;UBP1;KIF5B;SESN2;FBRSL1;MAP3K8;SBF1;PPFIA3;IFNAR2;TLE3;CD96;USP7;RNF44;MREG;TPM4;HGF;SLC30A5;ARID5A;LIG3;SLC30A1;RSBN1;RAB31;MAF;LOX;MAL;LY6E;BLK;FBLN7;DNMT1;MAZ;CREM;ITPR1;RASGRP2;ARHGAP15;RASGRP1;FOXO1;ATXN1;KLC2;GRK6;UBC;NLRP3;BMF;WNT3;SMAD2;EIF2B2;GOT1;RHBDD1;PHF12;DNAJC11;FBXO34;ACSF3;SMAD7;NFKBIA;ARHGAP31;PROC;ATG16L2;AAK1;NFE2L3;XAF1;ULBP2;LAT;RERE;SPN;HEBP2;LBH;MYO18B;PGM1;RBM33;KLF10;SUN2;EMX2;USP44;TNFRSF1B;YWHAZ;TGFBR2;ACTA1;IRF4;TBC1D5;LTA;LCP1;BCAT1;PPP1R15B;LAMA3;CXXC1;DENND3;PPM1K;SPG7;MFF;TOB1;EHBP1;CLCN1;MLLT6;HDAC7;CHSY1;SPOCK2;TRA2B;GNA12;BNIP2;E2F3;FBRS;GALNT5;AMFR;PLCL1;NAP1L1;DEK;CFLAR;KLF6;ALOX5AP;PDCD4;SPRY1;VIM;SMAP2;SSBP3;MYO1G;PTPN3
GATA3 30127528 ChIP-Seq BE2C Human Brain Neuroblastoma	1.40074	8.90666	0.00173187	0.00337446	2.66598e-06	1.40723	0.0218957	1.61289	MYT1L;CPOX;ABAT;HNMT;CDH9;CLU;DCAF7;ALCAM;CCBE1;SH3GLB2;TLE3;RBFOX2;TPM4;COG6;FBXW7;LIMCH1;PRKCE;SSUH2;ANK2;LIG3;FRMD6;HPD;EPB41;TSHZ2;NYAP2;ACACB;PCDH17;ACACA;FAM124B;KLC2;ZMAT4;GRK6;PSAP;PACSIN2;SMAD1;BDNF;BOD1;PHF12;TNK2;PTCH1;LRRN4;TRAPPC9;PTK2;PAFAH2;GRIN2D;SSH1;SMAD7;ID2;PDE3A;TCF4;PLCH2;INTS9;XAF1;ZNF410;RERE;NRP1;PTPRR;FLT1;ADAR;DDX41;LDB2;AP2A2;ZCCHC14;UNC80;ZNF526;FFAR2;MIOS;VPS13C;PDE4D;TNFRSF19;TET2;DCN;ARHGEF3;EXOC4;FAM32A;DOCK2;PCYOX1;COLEC12;GSTP1;AKR1D1;CXXC1;ATP2C1;NCLN;RXRA;ABLIM2;STOM;ARFGEF2;GABRA1;FEM1A;KCNIP4;DAB2IP;POU4F1;MAPK10;TTC8;KBTBD6;CDKN2AIPNL;KLHL6;KRT15;HDGF;VIM;YPEL5
GATA2 20887958 ChIP-Seq HPC-7 Mouse	1.30395	8.19174	0.0018692	0.00360418	3.41855e-08	1.37136	0.00789769	1.56633	USP6NL;ABAT;TSEN2;NR3C1;IGF1R;PSMD7;BASP1;RPS6KA2;SBF1;PDE8B;FADS1;IER2;IFNAR2;SH3GLB2;TLE3;MREG;TPM4;COG6;SLC11A1;ARMC9;MED8;SLC30A1;SCRIB;MITF;PDYN;ATP1B1;TUBA4A;OVOL2;TPST2;DEPDC1B;OBSCN;OPTC;TEX9;CDC37;DDIT4;PPIF;SIK3;SERPING1;RHCG;CARD14;CARS2;PFN3;SLC41A3;MGST2;RASGRP2;ARHGAP15;ZFP36L2;PHF21B;MOBP;DPP9;NEU1;HIVEP1;PLCG1;RAB11FIP3;HOXC8;SLAMF1;SLC37A1;GPR108;WNT3A;WSCD2;PHF12;IDH1;EAF1;DNAJC11;RASSF8;HMGA2;NFATC1;TRAPPC9;TRERF1;ACSF3;PAFAH2;MED13L;SSH1;COPS4;GP9;GRHPR;PAN3;LPAR5;COL5A1;ZFP64;TMEM119;TMCC2;INTS9;HOXD8;LAT;PLEKHM3;MON1B;TUBA8;ITM2C;DDR1;MCFD2;PTPRS;RDH8;ATP2A3;ZCCHC14;GLIPR2;MED10;MCF2L;MYO18B;PMEPA1;DLGAP1;CCR7;FFAR2;CD34;RNF152;BOK;DUSP4;IL10;DUSP5;ZHX2;EGFL7;PPP1R12A;SLC32A1;LRRC49;PDE4D;GAB1;TACR3;ARAP1;SORCS2;CBFA2T3;PAX2;RASA1;AGPS;LTA;IRF8;PLIN3;RP9;SMTNL2;ARHGEF7;SHANK3;MCPH1;DDC;HAAO;SEMA3F;DLL1;EHBP1;RXRA;GNA11;PCGF1;CCL17;PAK4;IL10RA;RFTN1;DAB2IP;DKKL1;CDC5L;DEF8;MAPK10;NFASC;FRAS1;BRMS1L;ALOX5AP;PDCD4;ALDH16A1;HDGF;FILIP1;LY6G5C;ABCE1;LPIN2;SSBP3
CTCF 18555785 Chip-Seq ESCs Mouse	1.28664	8.08196	0.0018707	0.00360418	2.12677e-16	1.56345	0.000959342	1.70232	SMARCAL1;PGAP1;LPGAT1;NDUFA10;EHMT1;HS6ST1;SOX2;PREX1;CDH4;CNST;KIF5C;CAPN3;KPNA4;NEK2;NCKAP5;PAQR8;SH3GLB2;SEMA6C;MREG;CSNK2A1;SLC11A1;ARMC9;VASH2;ARID5A;KCNK15;WDR75;SHISA4;SLC30A1;PDYN;ATP1B1;MYT1;FNDC7;OVOL2;CHIT1;OLFM1;TANC1;LMX1A;OPTC;XRN2;MAL;PRKCQ;RBCK1;OBSL1;FBLN7;DLX1;DLX2;LCN8;NOTCH1;TSHZ2;SLC1A2;TWIST2;AGAP1;MGST2;UBR1;ARHGAP15;RASGRP1;GIGYF2;MED12L;FAM124B;RRS1;ATP6V1H;BMF;PLCG1;NKX2-4;SLAMF1;UBE2F;JAG1;NEBL;BDNF;XRCC5;IDH1;RHBDD1;LRRN4;FN1;NBEAL1;NFATC2;SLC4A11;EIF2AK4;EVX2;PBX1;MARCO;PEX5L;VANGL2;ZFP64;COL9A1;TMCC2;FAT4;EIF4G3;PLEKHM3;ITM2C;NRP2;PTPRJ;ADAR;PIK3C2B;UNC80;FCRLA;MECOM;PMEPA1;CD34;RNF152;BOK;IL10;NCOA2;CR2;EGFL7;SLC32A1;TCF15;PARP1;MARS2;VPS13D;SLC39A10;COMMD3;EN1;PAX3;NAV1;GLRX2;TNFRSF1B;TERF1;FAHD2A;SERPINB5;TSN;TMC2;ATRN;MC3R;DUSP23;TMEFF2;ELF3;ITPKA;UFC1;SAG;ARHGEF4;ATG4B;PTMA;CAMK1G;HDAC4;PPP1R15B;SP100;AHCY;RGS16;TGFBRAP1;OPRL1;CXCR4;MFF;THBS1;PROKR2;RXRA;GBX2;CUX1;GPC1;ANKAR;STOM;ATP6V1G3;CNNM3;MPZL1;BEND6;FARP2;PTPN1;PNPLA7;PLCL1;GPR55;DAB2IP;FMO2;CFLAR;SULF1;TMEM154;PER2;NFASC;TSPAN18;FAM171B;TRIP12;VPS45;LGR6;PTF1A;FMOD;PLCD4;LGR4;IL18R1;FOXA2
KLF4 18555785 Chip-Seq ESCs Mouse	1.28396	7.9389	0.0020639	0.00392038	9.4744e-15	1.52527	0.00727263	1.54199	USP6NL;SMARCAL1;PGAP1;LPGAT1;NDUFA10;EHMT1;HNMT;RXFP1;HS6ST1;SOX2;PREX1;CDH4;CNST;KIF5C;CAPN3;NEK2;NCKAP5;PROK1;PAQR8;SH3GLB2;MREG;CSNK2A1;CD93;NHLRC3;SLC11A1;ARMC9;VASH2;ARID5A;KCNK15;WDR75;SHISA4;SLC30A1;PDYN;ATP1B1;MYT1;OVOL2;CHIT1;OLFM1;CACNB4;LMX1A;OPTC;XRN2;MAL;PRKCQ;CTXN2;MMADHC;FBLN7;NOTCH1;PSMD14;TSHZ2;SLC1A2;TWIST2;AGAP1;UBR1;RASGRP1;GIGYF2;FAM124B;ABL1;ATP6V1H;BMF;PLCG1;NKX2-4;SLAMF1;UBE2F;JAG1;COL24A1;NEBL;BDNF;XRCC5;IDH1;RHBDD1;FN1;NBEAL1;NFATC2;SLC4A11;EIF2AK4;EVX2;PBX1;NSFL1C;MARCO;PEX5L;VANGL2;COL5A1;ZFP64;COL9A1;TMCC2;EIF4G3;PLEKHM3;ITM2C;SPAG16;NRP2;PIK3C2B;UNC80;FCRLA;PMEPA1;CD34;RNF152;BOK;IL10;NCOA2;CR2;EGFL7;SLC32A1;TCF15;PARP1;MARS2;SLC39A10;COMMD3;EN1;PAX3;NAV1;GLRX2;TRAF1;TERF1;FAHD2A;SERPINB5;TSN;TMC2;ATRN;MC3R;DUSP23;TMEFF2;NPEPL1;ELF3;ITPKA;UFC1;SAG;CHST1;ARHGEF4;ATG4B;SPOPL;PTMA;CAMK1G;HDAC4;PPP1R15B;SP100;AHCY;RGS16;TGFBRAP1;LEF1;CXCR4;HSD17B12;MFF;THBS1;PROKR2;RXRA;GBX2;GPC1;ANKAR;ATP6V1G3;CNNM3;MPZL1;BEND6;FARP2;PTPN1;PNPLA7;MTX2;PLCL1;GPR55;PRRX2;DAB2IP;FMO2;CFLAR;SULF1;PER2;NFASC;FMNL2;TRIP12;SPRY1;VIM;LGR6;PTF1A;FMOD;PLCD4;LGR4;IL18R1;FOXA2
JARID1B-DAIN 22020125 ChIP-Seq ESCs Mouse	1.28279	7.82947	0.00223509	0.00422431	1.98696e-07	1.32762	0.00605385	1.56066	OTUD4;LPGAT1;TMEM41B;FAM107A;WDR89;HS6ST1;GALNT10;TXNDC17;FGF5;CDH4;KIF5C;NAMPT;PHYHD1;CYP1B1;MAP3K8;TBC1D22A;STK32B;ARL10;SLC34A3;SH3GLB2;TLE3;ST6GAL1;SLC6A19;UNC5A;CD93;ZBTB38;ARRDC3;HPCAL1;UNC5D;PRKAB1;PYGO1;SFRP1;MYCN;LMX1A;TEX9;SCNN1B;ZFP42;XRN2;AMPH;FKBP9;SPATA19;HOXB6;PRR13;LCN8;NDRG4;DNMT1;NOTCH1;MAZ;SLC1A2;TWIST1;RASGRP2;CPLX2;ACACB;TRHDE;STRA8;ATXN1;RRAS;GRK6;PRDM16;PSAP;DHX37;GAR1;EIF4EBP2;ASL;NR2C2AP;CCR1;JAG1;SLC37A1;AUTS2;BDNF;TMEM120A;TNK2;ABCA4;NBEAL1;IGF1;ACSF3;FBXO31;MED13L;NFATC4;NSFL1C;TBL3;ARHGAP31;EIF5;CXCL12;TMEM18;EIF4G3;SIM2;SDK2;MDM1;ITGB1;ST6GALNAC1;PTPRS;PCDHGB6;TREH;SNX13;TMEM51;N4BP2L1;ADAR;AP2A2;TRIM9;LBH;CAPZB;MYO18B;ARIH2;PMEPA1;CCR7;FFAR2;CD34;TEAD1;PLA2G12B;VPS13C;EN1;PAX3;FOXL2;ARAP1;MED26;ETV4;SENP3;PAX2;AJAP1;TOX3;MMP15;ALDH1A2;HAND1;PITPNM2;EXOC4;MATN1;EXOC3;CLDN18;FAM20C;SLC29A1;PTMA;CHST2;BIRC3;TNXB;ROCK2;HDAC1;RGS16;FIGN;SEMA3F;SNX30;GDPD5;MALT1;STX11;GBX2;GPC1;GSC;NTF3;HSD17B2;EPS8L2;LRIG2;CDIPT;CNNM3;PAK4;CHGA;TCF7L2;EGLN2;GSX1;FEM1A;MGMT;MTX3;TMEM176A;EYA4;PCGF3;DKKL1;ZIC5;LBX1;POU4F1;FBXL14;TBX3;CLCN7;SMOC2;P2RX4;NFIA;ERCC2
FOXA1 27197147 Chip-Seq ENDOMETRIOID-ADENOCARCINOMA Human	1.51303	9.19016	0.00230193	0.0043144	5.34748e-13	1.97314	0.00492052	2.06606	NRP1;MEGF11;RPLP1;COL12A1;NDUFA10;MED18;CMIP;GALNT10;PSMD7;LBH;MECOM;SLC22A16;PTTG2;KIF5B;SOX9;TLE3;KLF12;TET2;GAB1;KCNK15;NAV1;PRKAB1;TGFBR2;TOX3;FRMD6;ELF3;SCNN1B;MATN1;SIK1;ERG;ALG10B;MMADHC;MCPH1;SGMS1;SLC1A2;CAND1;GBX2;NPY;NRIP1;GCNT3;ANKRD10;DRD1;STXBP6;VILL;MPZL1;SLC25A24;PTPN1;TCF7L2;MARCKSL1;ZFHX3;JAG1;MAP3K1;PNPLA7;ATP8B1;BCL11A;INSR;B3GAT1;TECRL;GATAD2A;SMAD7;SLC6A6;FMNL2;CRYL1;LGR6
MYCN 27167114 Chip-Seq NEUROBLASTOMA Human	1.27023	7.68669	0.00235455	0.00437355	3.63001e-11	1.41807	0.0328241	1.388	USP6NL;PNMT;IFITM1;TMEM41B;FHOD1;TRIL;RASEF;MSI1;ADARB2;SLC4A4;IGF1R;SYDE2;CCND1;PTTG2;KIF5B;FBRSL1;RCC1;PLCE1;MAP3K8;LZTS2;PTGDS;NCKAP5;PHLDA1;IER2;SAMD11;EPHB3;MAP2K3;TLE3;SEMA6C;NKX6-2;LMO4;PUS1;CTNNBIP1;FNDC3B;KCNK15;SLC30A1;EBF3;MYO7A;TMEM80;FNDC7;DISP1;PYGO1;MAF;WDR81;COL4A2;ANTXRL;ZFP42;AURKAIP1;SQSTM1;HOXB6;PFN3;BRSK2;EPB41;MAZ;RASGRP2;CPLX1;INPP5A;INPP5F;EP400;CAMTA1;MYL10;TNRC18;NPHP4;PDZD8;B4GALNT4;PRPH;ANKRD28;TMEM120B;JUN;JAG1;AUTS2;COL24A1;FOXF1;DNAJC11;TYSND1;CDC7;NFATC4;CYLD;EFNA2;CXCL12;CALY;PDE3A;SP5;ID3;TMCC2;PLCH2;MON1B;RERE;DIRAS3;NRP1;KCNC2;ARPC1B;FAF1;GRIK3;TMEM51;PYGM;TCIRG1;MED16;HOXC11;AP2A2;RAB22A;ZCCHC14;SENP6;C1QTNF8;ADAMTSL4;UBTF;PMEPA1;AMH;PGM1;NBPF4;EMX2;PRMT8;KLF12;PARP1;LRRC40;ANO9;FOXL2;AEN;SIRT1;DCN;CTTNBP2NL;DMRTA2;DDAH1;VGF;MMP15;IRF4;MTF1;CATSPERG;MMP23B;CDH11;TNNT3;CLDN19;WAC;CHST1;ARHGEF2;PKHD1L1;ARHGEF7;LRRC3B;ST6GALNAC3;PTMA;SHANK3;OCA2;SGMS1;NXN;USH1C;NEXN;SPG7;GDPD5;MFF;THBS1;TOB1;CAND1;MTA1;EXTL1;SLC25A28;RXRA;CUX1;SPOCK2;GPC1;NPY;NTF3;ZNF469;HES3;NTRK2;TCF7L2;KCNJ6;MARCKSL1;EGLN2;MAP3K1;PDX1;KCNJ16;PEX10;ZIC5;LBX1;SGCZ;SMUG1;NFIA;LRRN4CL;MAB21L1;CACHD1;STUB1;PKN1;TAF5;AGRN;LGR6;KCNK1;SMAP2;LGR4
SMAD1 18555785 Chip-Seq ESCs Mouse	1.27808	7.66755	0.0024806	0.0045964	5.70213e-15	1.53121	0.0398803	1.38176	SMARCAL1;PGAP1;LPGAT1;GALNT13;OSGEPL1;NDUFA10;HS6ST1;CDH4;CNST;KIF5C;PHYHD1;CAPN3;NEK2;PTGDS;NCKAP5;EIF2A;PAQR8;MREG;CSNK2A1;CD93;SLC11A1;ARMC9;FNDC3B;VASH2;ARID5A;KCNK15;WDR75;SHISA4;PDYN;ATP1B1;TUBA4A;OVOL2;CHIT1;TANC1;CACNB4;LMX1A;OPTC;XRN2;MAL;PRKCQ;OBSL1;MMADHC;FBLN7;DLX2;NOTCH1;SDC4;PSMD14;SLC1A2;TWIST2;AGAP1;UBR1;ARHGAP15;RASGRP1;GIGYF2;FAM124B;ATP6V1H;BMF;PLCG1;NKX2-4;SLAMF1;UBE2F;JAG1;BDNF;XRCC5;IDH1;RHBDD1;FN1;NBEAL1;NFATC2;SLC4A11;EIF2AK4;PBX1;LRP1B;MED13L;SLC2A9;NSFL1C;MARCO;VANGL2;ZFP64;COL9A1;TMCC2;PLCH2;PLEKHM3;ITM2C;SPAG16;LIN54;NRP2;GMEB2;PIK3C2B;UNC80;FCRLA;PMEPA1;CD34;RNF152;BOK;IL10;BRD3;NCOA2;CR2;EGFL7;TCF15;PARP1;MARS2;TET2;SLC39A10;EN1;PAX3;NAV1;GLRX2;TRAF1;TERF1;FAHD2A;SERPINB5;TSN;TMC2;NR5A1;ATRN;DUSP23;TMEFF2;ELF3;UFC1;SAG;ARHGEF4;ATG4B;ANGPTL2;ERGIC3;ST6GALNAC3;PTMA;CAMK1G;HDAC4;PPP1R15B;SP100;AHCY;RGS16;KCNA2;RAP1GDS1;TGFBRAP1;CXCR4;MFF;THBS1;PROKR2;CST11;RXRA;GBX2;CNR1;GPC1;ANKAR;STOM;LRIG2;ATP6V1G3;CNNM3;MPZL1;BEND6;FARP2;ARFGEF2;RWDD3;MTX2;PLCL1;GPR55;DAB2IP;FMO2;ADAM30;CFLAR;SULF1;PER2;NFASC;FMNL2;TRIP12;VIM;VPS45;LGR6;PTF1A;FMOD;PLCD4;LGR4;IL18R1
TDRD3 21172665 ChIP-Seq MCF-7 Human	1.47986	8.61709	0.00295903	0.00542967	8.20794e-07	1.56461	0.0188468	1.81224	DAZAP2;TRIO;NDUFA12;FAF1;ARPC1A;UBP1;ATP2A2;DDX41;SLC6A3;RAB22A;ADAMTSL1;PREX1;CDH4;PSMD7;RCC1;SOX9;ST6GAL1;WSB1;COG6;DSCAM;HSBP1;DIO2;PRSS16;SLC39A10;KSR2;ANK3;CKAP4;OVOL2;TOX3;DEPDC1B;MAF;TBC1D5;CDC42EP4;RASA1;TET3;UBE2V2;CDH13;MAD1L1;HLF;TTYH2;ROCK1;ROCK2;TSHZ2;LPAR1;GATA3;PPM1E;CPLX1;MED12L;ZFP36L2;GLIS2;FGD3;ZNF469;TNRC18;SMARCE1;ZFHX3;EGLN2;APCDD1L;NFATC2;WWP2;PAFAH2;FBXO31;TNRC6C;NFE2L3;STUB1;TRIM37;BUD13;GAPT
NCOR1 26117541 ChIP-Seq K562 Human	1.25961	7.32408	0.00298384	0.00546195	1.98275e-07	1.31059	0.000682329	1.69636	FHOD1;GCC2;SYDE2;PREX1;HERC1;KIF5B;PHYHD1;SCMH1;NFATC2IP;MAP3K8;LZTS2;TBC1D22A;NUDT13;IER2;ST6GAL1;RNF44;TPM4;UNC5B;LMO4;ZBTB38;ATP1B1;PRKAB1;RSBN1;SND1;OXA1L;RAB31;PPA1;PPIF;FLYWCH2;SIK1;VPS25;IFNAR1;COL13A1;PSMD14;EPB41;ANKRD11;MAZ;GMPS;ITPR1;RASGRP2;ZFP36L2;ATXN1;PODXL;GRK6;UBC;CLTCL1;PSAP;GAR1;ABL1;ANKRD10;BMF;TNRC18;VILL;ZNF267;B4GALNT4;UBE2F;TMEM120B;JUN;UBE2H;PTPRN2;WSCD2;SNAI3;PTCH1;OSGIN1;HMGA1;GDF2;DNAJC11;EIF2AK4;IGF1;PAFAH2;SSH1;SMAD7;COL1A1;TBL3;EIF5;TMEM17;HNRNPF;TBXAS1;TCF4;TMCC2;LSM14A;SCN2B;CSRNP1;COL18A1;DAZAP2;LRGUK;ST6GALNAC1;MS4A3;ZNF251;B4GALT1;RPLP1;ATP2A3;ATP2A2;ADAR;CHD4;PRPF19;WDR43;CLYBL;SPN;FCRLA;LBH;ADAMTSL4;TCTN1;IQUB;TMED3;ZNF646;TK2;CCR7;FFAR2;APC2;ZCCHC24;KLF10;DUSP5;EGFL7;TRIM63;EED;TUBB;ARHGEF19;COMMD3;PRSS16;FOXL2;TRAF1;ARAP1;TNFRSF1B;CBFA2T3;SIRT1;TGFBR1;NCOR2;NR5A1;ARL4A;VCAN;ELF3;VGF;TBC1D5;ITPKA;EXOC4;ANGPTL2;LUC7L3;LCP2;GNB1L;ARHGEF2;BCAT1;SLC29A1;GPRC5C;CHST2;AGPAT5;COLEC12;ANKRD55;RGS16;ODC1;AKR1D1;DOT1L;PARN;RBM4B;AMBRA1;TRAK1;AGPAT3;MLLT6;CDC45;NCLN;RXRA;CHSY1;SPOCK2;METTL4;PTK2B;ANO10;E2F3;HSF5;LRIG2;ZNF621;FBRS;LDLR;PAK4;SF3A2;FOXJ2;PEX10;DEK;CFLAR;FBXL13;BAIAP2;P2RX6;TTC8;ERCC1;BRMS1L;KLF9;HDGF;VIM;AGRN;SMAP2;YPEL4;LPIN2
POU5F1 16153702 ChIP-ChIP HESCs Human	1.51246	8.75057	0.00307128	0.00560842	3.40013e-09	1.77405	0.00574261	2.08012	GLDC;COL12A1;HMGB2;GLI3;ADAMTSL1;SOX2;SYNPR;DPYSL3;SMARCAD1;TRIM22;TLE3;WDR36;USP7;ZHX2;SNRPN;USP44;EN2;EN1;COMMD3;SLC30A1;CDYL;PAX2;SFRP1;DPPA4;HAND1;ROR1;HOXB6;MAD1L1;RBM22;DLX1;DLX2;C1R;LEF1;THBS2;DLL1;PTHLH;GBX2;GSC;FOXB1;NEBL;ATAD2;NR2F1;CDC7;ZIC4;ZIC5;SULF1;MCC;LBX1;TBX3;NELL1;NFIA;LHX1;MAB21L1;ID2;NFE2L3;LHX5;SP8;TCF4;PTF1A;FOXA2
FLI1 26923725 Chip-Seq MACROPHAGESS Mouse	1.27051	7.30623	0.00318076	0.00576655	1.8749e-09	1.38836	0.0158928	1.47407	N6AMT1;CD83;TRIO;STEAP4;WDR89;CLDN1;HS6ST1;SYDE2;KIF5B;SPATA24;CFL1;TEKT3;MYOZ3;GNAT1;SBF1;PTGDS;ARL10;IFNAR2;SH3GLB2;ST6GAL1;KDM2A;DGAT1;ZBTB38;HPCAL1;VASH2;ARID5A;ZFYVE21;DYRK1B;PRKCA;DICER1;ATP1B1;MYT1;CACNB1;MAF;RAB31;CCNY;XRN1;CDC37;XRN2;SIK3;NOBOX;KDELR3;FKBP9;STAMBP;CES2;PFN3;IFNAR1;ANKRD17;DLX2;NOTCH1;COL13A1;AIRE;MGST1;SUPT6H;FOXO1;TTBK1;GLIS2;PIK3R5;PRDM16;BAG1;GSE1;BMF;EVI5;RAB11FIP3;PRPH;BPTF;CCR1;GCKR;BDNF;WSCD2;PHF12;INSR;RHBDD1;OSGIN1;GNG13;IL22RA1;PPP1R13B;PTPRS;SH2D4A;RDH8;GRIK3;PRKAG2;CLTA;CHD4;DDX41;SLC2A4;MED18;CRTAC1;ZMYM5;TCTN1;DLGAP1;ANKRD2;TEAD1;APC2;CCT3;DUSP5;ACTR2;NCOA2;PRMT7;TCF15;RIPK4;GPX8;TRAF1;URB1;ARFGAP3;TERF1;SIRT1;SORCS2;ARFGAP1;CTTNBP2NL;VGF;CDC42EP4;AGPS;ITPKA;CDH11;WAC;SAG;CHST1;ARHGEF4;ATG4B;IRF8;HCLS1;PLIN3;CDH13;SMTNL2;MYH4;BIRC3;HDAC4;DOT1L;PARN;HSD17B12;RNF7;SEMA3F;MFF;ATP2C1;TRAK1;MLLT6;HDAC7;CDC45;RXRA;PDF;ABLIM2;GBX2;TAF1B;ERICH1;GNA12;PTK2B;STOM;HSF5;SLIT2;CNNM3;LDLR;BEND6;SLC25A24;NTRK2;PTPN1;ARFGEF2;MARCKSL1;CSNK1A1;IL10RA;CDC5L;TBX3;MPP7;KLK12;GNMT;PER2;KLF6;FRAS1;LBX2;FAM171B;VPS45;PTF1A;ALDH8A1;LY6G5C
FOXO1 32281255 ChIP-Seq Chondrocytes Human Osteoarthritis	1.4526	8.25288	0.00340864	0.00613555	0.000153893	1.38805	0.0349204	1.67493	APP;GBE1;RORC;HMGB2;HNMT;CMIP;SYNE1;IGF1R;PREX1;CNST;DPYSL3;ENPP1;MAP3K8;TRIM23;FNBP4;DUSP4;MAP2K3;GABARAPL1;ZHX2;CEP135;LIMCH1;TUBB;PDE4D;FNDC3B;SLC39A10;MITF;THOC7;DCN;KIAA1217;CD109;SLC29A1;GPRC5C;SQSTM1;KIZ;RBM22;GRAMD1C;GSTP1;MAZ;SLC41A3;RHOBTB3;MAT2B;LTBP1;SLC25A28;MAPK7;PERP;BAG1;GRK6;TNRC18;EPS8L2;KIF3C;CNNM3;ANKRD28;NTRK2;PNPLA7;GPR108;INSR;PHF12;PTCH1;ATAD2;NFATC2;CDC5L;WWP2;TBX3;PTK2;SKI;PAN3;REEP3;ID3;TCF4;SSBP3;PLEKHM3
JUN 27471255 ChIP-Seq Chondrocytes Mouse Rib	1.16947	6.61097	0.00350717	0.00629792	6.68552e-08	1.21091	0.0331079	1.25525	USP6NL;PGAP1;OSGEPL1;TRIL;GHITM;MYLK;ZMIZ1;DIP2C;NCKAP5;GABARAPL1;NHLRC3;UNC5B;ARMC9;DDX10;ZFYVE21;PRKCA;UNC5D;PDYN;TMEM80;CLPX;ARMC1;RUFY1;DYNC1LI1;DEPDC1B;RFX7;DDIT4;VPS25;TTYH2;AGAP1;MTMR9;ARPP19;BLOC1S6;PRDM16;COL24A1;NEBL;PLK2;FN1;TYSND1;NFATC1;CDC7;MAGOHB;MRPL23;SLC6A6;TBL3;DUS1L;HOXD8;CPEB4;LIN54;RPLP1;MED16;HOXC11;WDR43;DDA1;OSBPL10;TRIM9;ADAMTSL4;AP3S2;TEAD1;WDR36;BRD1;SSR3;RRAS2;AEN;TIMM22;GMIP;TERF1;MED26;FAHD2A;PSMA6;ZEB2;TMEM33;MTF1;TET3;EXOC4;PLIN3;GPRC5C;CHST2;MDFI;PIGH;GRAMD1B;SF3B5;NBAS;AP5Z1;SGMS1;GSTP1;ANKRD55;EXTL1;GSC;HAS3;RPS3;LDLR;EGLN2;AADAT;ATAD2;MBD2;PCGF3;DEF8;GTF2H5;GATAD2A;TMEM154;SMOC2;YPEL5;LGR6;DGKA;RORC;UBP1;EFEMP1;PHYHD1;SESN2;NFATC2IP;FBRSL1;MAP3K8;MAP3K7;NUDT13;MAGI1;TLE3;RNF44;MREG;CTNNBIP1;MITF;FRMD4B;THOC7;FOXP2;BSCL2;OLFM1;MAF;FRMD6;DMTF1;ROR1;STAMBP;RAD54L2;SQSTM1;ANKRD17;BRSK2;ANKRD11;MAZ;GMPS;ARL1;ITPR1;SLC38A10;UBR1;FHIT;PHF21B;PSAP;BAG1;SLC38A7;BMF;MAP2K7;TMEM120B;NOP14;EIF2B2;GOT1;FBXO34;SYNJ2;PLET1;COPS4;NSFL1C;LRCH1;TMEM17;TUBGCP6;XAF1;EIF4G3;TUBA8;ITGB1;LRGUK;MCFD2;SYNE1;LBH;UBTF;PMEPA1;WDR7;PGM1;COA6;METTL18;BOK;UNC45A;SLC13A4;TRPC6;DIS3;ELAC2;VPS13D;FOXL2;TRAF1;TNFRSF1B;ARFGAP3;TSN;MMS22L;METTL22;DUSP23;TRAF3;BCAT1;GTF3C1;CDNF;AMBRA1;MFF;MALT1;EHBP1;THSD4;HDAC7;DCAF17;SLC25A28;DNAJB6;E2F3;D2HGDH;NTRK2;CYB5A;PRRX2;FBXL18;FBXL16;CFLAR;BAIAP2;TNRC6C;CDKN2AIPNL;PDCD4;TRIM36;KCNK1;SMARCAL1;LPGAT1;VIPR2;HHIP;ECI2;ERFE;TXNDC17;SPATA24;PIEZO2;RCC1;FBXO6;TNS3;TBC1D10A;TRIM23;EPHB3;SRRM2;COG6;LIMCH1;ARRDC3;PTOV1;MTUS2;ANK2;EBF3;ANK3;ANK1;POR;CCNY;XRN1;CDC37;XRN2;SIK1;KDELR3;AURKAIP1;CCNO;EPB41;LPAR1;TTBK1;MED12L;SMIM8;SCFD1;INPP5A;INPP5F;MAP7;SARAF;GSE1;TNRC18;PTPRN2;FOXF1;INSR;PTK2;DCLK1;ACER2;MSRA;RPL27A;COL9A1;INTS9;MON1B;PTPRU;DAZAP2;NRP2;PTPRS;GBE1;N4BP2L1;PTPRJ;PCSK7;PTPRK;RAB22A;CLYBL;RPTOR;AKAP13;AKAP10;ZMYM1;C8G;CRTAC1;GLIPR2;ARIH2;BBS9;CTSB;NCOA2;MME;COMMD1;SORCS2;CTTNBP2NL;TOX3;RNF144B;PACS1;ARHGEF3;WAC;ARHGEF2;PABPC1;ARHGEF7;KIZ;DOT1L;NOL8;GDPD5;TRAK1;COX5A;FAM172A;CUX1;PES1;GPC1;METTL4;GIT2;MTX2;MTX3;PEX10;TTC8;KBTBD6;FAM171B;B9D1;SPC24;FOXA2;FHOD3;SH3GL3;NDUFA12;NDUFA10;WBP1L;GALNT10;LOXL2;KIF5C;NARS2;TRAPPC11;PDE8B;KIRREL3;LMO4;SLC30A5;KAZN;SHISA4;SLC30A1;COX6B1;TANC1;FAM161A;ILVBL;SCN8A;RPL7L1;UBE2V2;PPIA;FBLN7;NDRG4;PSMD14;SLC1A1;FAM83H;HCAR2;ARHGAP22;SNTG2;DPP9;ZMAT5;EP400;CAMTA1;KIF3C;SMAD1;UBE2H;ZFHX3;RHBDD1;DNAJC11;ESR1;ACSF3;NMRAL1;CLK2;SMAD7;ARHGAP31;COL5A1;TMEM119;CRYL1;TCF4;PI4KB;GRSF1;THRB;ARHGEF10L;CHD4;HPF1;MCF2L;NTMT1;TMEM107;GUSB;SUN2;ETV4;SENP3;DCN;TGFBR1;ALDH1A3;VCAN;VGF;DDAH2;TBC1D5;ALDH1A2;CRY1;CDH13;ATG4B;LUC7L3;GNB1L;SHANK3;PFDN5;THOP1;DOCK1;RBM22;COLEC12;GALT;HLF;TGFBRAP1;NRXN3;PARN;RBM4B;ASAP1;MTIF2;RNF7;SPG7;THBS2;THBS1;TOB1;PTHLH;GNA14;MTA1;MAPK7;CHSY1;TAF1B;TRA2B;GNA11;NRIP1;TYW1;BNIP2;VHL;ARFGEF2;TCF7L2;RWDD3;TEC;SPATA33;BUD13;QRICH1;SPRY1;TAF5;ABCE1;SSBP3
STAT1 20625510 ChIP-Seq HELA Human	1.45407	8.20753	0.0035369	0.00633625	0.00738941	1.25339	0.00173536	2.14255	DDR1;SH2D4A;KCNC2;NDUFA12;PYGM;PTPRJ;NUBP1;TNFSF13B;PREX1;TCTN1;RCC1;TK2;MAP3K7;MAP2K3;DUSP5;GPR37;KDM2A;VPS13C;SLC11A1;LIFR;FRMD4B;EML3;OLFM1;SFRP1;RAB31;PITPNM2;HCLS1;CD300E;PRTN3;STAMBP;MATN2;DNMT1;SDC4;RHOBTB3;SLC1A2;TNFRSF11B;SEMA3F;PPM1E;DLL1;FGD5;CHRAC1;DPP9;ZNF703;DHRS7C;GSG1L;CDIPT;CACNG3;NTSR2;SLAMF1;BPTF;TCF7L2;EGLN2;FEM1A;AMFR;NTRK3;CDC7;SYNJ2;CFLAR;PAFAH2;MYO16;SSH1;ACER2;KLF6;CDKN2AIPNL;RPL27A;ERCC1;ZFP64;ERCC2;LGR6;MAP3K13
SOX9 25088423 ChIP-ChIP EMBRYONIC GONADS Mouse	1.25446	7.06328	0.00358671	0.0064103	2.19746e-05	1.24558	0.0120385	1.47716	PNMT;DGKB;NCF4;COL12A1;GHITM;SLC4A4;GALNT10;TXNDC17;CCND1;ZMIZ1;RPS6KA2;SESN2;TEKT3;CYP1B1;FBXO6;PTGDS;FNBP4;PAQR8;PRKCI;SLC6A19;KCNK12;KCNK15;WDR75;ZFYVE21;SLC30A1;MYO7A;DICER1;PRKAB1;TMEM80;SND1;FOXP2;EML3;BSCL2;CACNB1;OLFM1;DYNC1LI1;MAF;DMTF1;OPTC;PPIF;SERPING1;CARD14;VPS25;PFN3;NDRG4;DNMT1;TMEM161B;COL13A1;PSMD14;CPLX2;TRHDE;RASGRP1;ZFP36L2;PIK3R5;IGSF21;TRPM2;SNTG2;GRIN2A;DPP6;RDH11;NLRP3;TAC4;ANKRD10;LTA4H;VILL;STXBP6;KIF3C;MAP2K7;PRPH;UBE2H;COL24A1;GOT1;ANKRD24;NEBL;GPR108;SNAI3;HMGA1;NFATC1;SYNJ2;TRPV1;GRIN2C;GNG13;IL22RA1;YRDC;GP9;GRHPR;PTPRE;SLC6A6;TBL3;VANGL2;EFNA2;ID2;NF1;TMEM119;SP8;FAT4;DUS1L;PLCH2;SDK2;ITM2C;DDR1;ALK;PTPRU;PTPRR;FLT1;KCNK9;FOXE1;FAF1;IFNA2;WFDC1;ARHGEF10L;GLI3;SLC6A3;OSBPL10;MCF2L;TOP1MT;DLGAP1;SULT4A1;ANKRD6;EGFL7;PPP1R12A;TCF15;LRRC40;FOXL2;ARFGAP3;TERF1;COASY;CKAP4;CTTNBP2NL;NCOR2;ATRN;PSMA6;TMEFF2;GPRC5B;ELF3;DDAH1;VGF;CDC42EP4;HAND1;CLDN19;LTA;LCP2;BCAT1;SLC29A1;ST6GALNAC3;ERGIC2;MDFI;MATN2;BIRC3;MCPH1;GTF3C1;PPP1R15B;SF3B5;STX17;ODC1;COL11A2;USH1C;CRIP2;THBS2;EGFR;ABLIM2;NCLN;PERP;MGAT1;D2HGDH;LDLR;CHGA;CDKN2B;PCDH7;IL10RA;AMFR;TMEM176A;DAB2IP;PDX1;NR1H3;ATP2B2;ZIC5;BAIAP2;GATAD2A;TMEM154;SKI;NELL1;NFASC;KRT17;CD5;CD248;STUB1;NAGS;PTF1A
PKCTHETA 26484144 Chip-Seq BREAST Human	1.50882	8.34328	0.00396726	0.0070737	3.4014e-07	1.65744	0.0346526	1.77805	LRGUK;THRB;GPAA1;CLTC;UBP1;WDR89;TSEN2;WDR43;ROBO1;SYNPR;ALCAM;NEK2;SOX9;CEMP1;EPHB3;DUSP4;NBPF4;KLF10;COG6;ARRDC3;RGMB;POR;DDIT4;FAM20C;LRRC3B;VGLL3;GTF3C1;ROCK1;TOB1;UBC;PCGF1;SLIT2;MAP2K7;CCR1;TFAP2A;ARFGEF2;JUN;TIA1;SYT3;ZFHX3;JAG1;XRCC5;PLK2;PCDH7;PHF12;SYNJ2;BAIAP2;TBX3;PTK2;SSH1;EIF5;ZFP64;TRIM37;STT3B;FBXL7;SPC24;SLC28A3
FLI1 27457419 Chip-Seq LIVER Mouse	1.60736	8.77241	0.00426358	0.00751344	3.78284e-07	1.80934	0.0141488	2.15261	SPAG16;SMARCAL1;NRP2;SP100;PGAP1;OSGEPL1;TGFBRAP1;MFF;HS6ST1;GIGYF2;UNC80;FAM124B;ANKAR;RRS1;ATP6V1H;CNNM3;BEND6;PAQR8;NCOA2;MREG;XRCC5;IDH1;RHBDD1;MARS2;PLCL1;GPR55;ARMC9;FN1;ARID5A;WDR75;NBEAL1;PAX3;SLC39A10;CFLAR;TERF1;SULF1;TMEFF2;COL9A1;ARHGEF4;TRIP12;IL18R1;PLEKHM3;ITM2C
GTF3C2 35216376 ChIP-Seq H9 Human BoneMarrow Lymphoma	1.27891	6.97245	0.0042883	0.00753942	3.26246e-06	1.30912	0.0121988	1.53506	CD83;RASEF;CMIP;PREX1;CDH4;SCMH1;NFATC2IP;FBRSL1;RCC1;SMCO4;CPNE2;TRIM27;PLXNC1;TNS3;ARL10;MAGI1;GABARAPL1;ST6GAL1;MREG;KCNK12;SLC11A1;ARID5A;PRKCA;UNC5D;DNAAF4;OVOL1;DKK3;SFRP1;CCNY;WDR81;TFR2;COL4A1;ZFP42;UBE2V2;RBCK1;FKBP9;SQSTM1;NAA60;DNMT1;EPB41;NTM;AGAP1;RASGRP2;DPP9;NEU1;SEC14L5;GRK6;PSAP;ABL1;EP400;BMF;TNRC18;STAP2;LTA4H;SRGAP1;NR2C2AP;TIA1;SYT3;ZFHX2;ANKRD24;SNAI3;TNK2;SIAH2;ASNS;NFATC1;FBXO31;MED13L;SSH1;COPS4;TBL3;LSM6;GDNF;ZFAT;PXMP4;GRSF1;ZNF410;SCN2B;CPEB4;ZNF771;MUS81;NRP2;THRB;MEGF11;FLT4;CHD7;PRKAG2;TMEM51;PTPRJ;ADAR;AP2A2;KIF17;MED18;WDR43;DDA1;OSBPL10;C8G;PPP6R3;VKORC1;PLEKHG2;GRID1;RIPK4;GAB1;TIMM22;COMMD1;TSN;TMC2;AJAP1;METTL22;TMEFF2;DPPA4;PXDN;COL6A1;FAM20C;DOCK2;MATN2;SF3B5;NFAT5;DOT1L;RBM4B;GDPD5;COX5A;GNAI2;GNA13;ABLIM2;DNAJB6;NCAM2;LDLR;MPZL1;ARFGEF2;TRIM41;SF3A2;FEM1A;PRRX2;DAB2IP;DKKL1;KLK13;ZIC4;CFLAR;DEF8;KLK10;GTF2H5;TPCN2;PER2;SMOC2;P2RX4;RAB15;ERCC1;ERCC2;POLR3E;ALDH16A1;SPRY1;LOC728743
CTCF 21964334 ChIP-Seq BJAB-B Human	1.24479	6.70134	0.00459159	0.00805393	5.41546e-06	1.26479	0.0220497	1.42056	PNMT;ZNF691;STEAP4;NR3C1;IGF1R;SOX2;CCND1;RCC1;FBXO6;PLXNC1;GNAT1;SBF1;LZTS2;STK32B;CALN1;TLE3;ST6GAL1;LMO4;ZBTB38;GLCE;VASH2;SLC30A1;MYO7A;SND1;CACNB1;POR;MAF;PPA1;STIM2;DDIT4;TRIM13;MAL;SIK1;ROR1;STAMBP;RHCG;AURKAIP1;HOXB6;ANKRD17;MTMR3;COL13A1;NTM;MYCBP2;SDC3;CREM;GMPS;RASGRP2;RASGRP1;FOXO1;ZFP36L2;GLIS2;IGSF22;FAM83H;ARHGAP22;GRIN2A;KLC2;CHST11;STC2;UBC;ANKRD10;MAP2K7;SRGAP1;HOXC8;ANKRD28;SMAD2;JUN;BOD1;BDNF;GPR108;BCL11A;PLK2;SNAI3;IDH1;TNK2;SIAH2;HMGA1;DNAJC11;NFATC2;RASSF8;TYSND1;FBXO34;SYNJ2;TRAPPC9;GRIN2C;MRPL23;ACSF3;PAFAH2;QKI;NFATC4;NFKBIA;YRDC;NSFL1C;LRCH1;CXCL12;PROC;ATG16L2;GDNF;FAT3;ESAM;TMCC2;FAT4;SDK2;HOXD8;ZNF771;MUS81;ALK;NRP2;SPO11;AP2A2;CLYBL;PCLO;CAPZB;CRTAC1;ADAMTSL4;TOP1MT;IQUB;UBTF;TMEM108;VKORC1;DUSP5;PLEKHG2;VPS13D;AEN;TIMM22;GMIP;RGMB;SENP3;DCN;SERPINB5;CTTNBP2NL;AJAP1;MC3R;NCR2;ELF3;IFNG;DDAH2;MTF1;TNNT3;MATN1;FAM32A;RP9;LCP1;RAPGEF5;SLC29A1;PTMA;ZNF593;C1R;HDAC1;NXN;GSTP1;RGS16;USH1C;RBM4B;SPG7;THBS1;TOB1;CUX1;NTF3;BNIP2;SLITRK5;RPL13;E2F3;LRIG2;NCAM2;PAIP2;HES3;CNNM3;OPCML;BEND6;MARCKSL1;RWDD3;NTRK3;PEX10;LYSMD4;NAP1L1;KLK10;GNMT;SMUG1;NELL1;NFASC;MYO15B;POLR3B;TSPAN18;BLID;B9D1;NAGS;VPS45;VIM;AGRN;FOXA2
SREBP2 21459322 ChIP-Seq LIVER Mouse	1.34502	7.10709	0.00507204	0.0087862	2.24017e-05	1.35492	0.0280239	1.57187	KIF5B;CFL1;MAP3K8;FAM3C;GNAT1;DIP2C;TNS3;IER2;TBC1D10A;RAB2A;KDM2A;ZBTB32;VRK2;OVOL1;FOXP2;CCNY;COL4A2;COL4A1;EIF4E1B;RPL7L1;SIK3;CARD14;CARS2;PPIA;PFN3;IFNAR1;MTMR3;CREM;FAM83H;STRA8;KLC2;INPP5F;ZMAT5;ABL1;ANKRD10;ATP6V1H;MAP2K7;UBE2H;TMEM132B;INSR;TMEM17;PROC;ZFAT;EIF4G3;CPEB4;SFTA2;MUS81;COL18A1;DAZAP2;CHD7;DDX41;CALB2;ZMYM5;PPP6R3;HIF1AN;DUSP4;CCT3;ACTR2;ZHX2;SLC13A4;MIOS;RIPK2;GMIP;PAX2;TET3;WAC;ARHGEF7;PIGH;MCPH1;AGPAT5;COLEC12;SP100;ROCK1;CDNF;RBM4B;ASAP1;PPM1K;SEMA3F;DLL1;EHBP1;CPN2;CLCN1;PROKR2;TMEM68;GCNT3;PAIP2;CHGA;FARP2;ATAD2;UBE2G1;DEF8;MPP7;TTLL5;KLF6;SNX15;KLF9;FAM171B;PKN1;EBAG9;FAM50B
ZFX 18555785 Chip-Seq ESCs Mouse	1.24007	6.1098	0.0072484	0.0121234	5.20401e-15	1.53178	0.001527	1.66879	USP6NL;SMARCAL1;PGAP1;LPGAT1;OSGEPL1;NDUFA10;EHMT1;HS6ST1;PREX1;CDH4;CNST;CAPN3;NEK2;NCKAP5;PAQR8;PRKCI;MREG;CSNK2A1;CD93;FBXW7;KCNH7;ARMC9;VASH2;ARID5A;WDR75;SHISA4;SLC30A1;PDYN;ATP1B1;OVOL2;CHIT1;OLFM1;TANC1;LMX1A;OPTC;XRN2;MAL;PRKCQ;RBCK1;OBSL1;MMADHC;FBLN7;DLX1;NOTCH1;SDC4;TSHZ2;SLC1A2;TWIST2;AGAP1;MGST2;UBR1;RASGRP1;GIGYF2;FAM124B;RRS1;ATP6V1H;BMF;PLCG1;LRRC4C;NKX2-4;SLAMF1;UBE2F;JAG1;BDNF;XRCC5;IDH1;RHBDD1;FN1;NBEAL1;NFATC2;SLC4A11;EIF2AK4;PBX1;LRP1B;MARCO;VANGL2;ZFP64;COL9A1;SP5;TMCC2;PLEKHM3;ITM2C;SPAG16;NRP2;RAB22A;PIK3C2B;UNC80;FCRLA;PMEPA1;CD34;RNF152;BOK;IL10;BRD3;NCOA2;CR2;EGFL7;SLC32A1;TCF15;PARP1;MARS2;SLC39A10;COMMD3;EN1;PAX3;NAV1;GLRX2;TERF1;FAHD2A;SERPINB5;TSN;TMC2;CTTNBP2NL;NR5A1;ATRN;MC3R;DUSP23;TMEFF2;NPEPL1;ELF3;ITPKA;UFC1;SAG;CHST1;ARHGEF4;ATG4B;PTMA;CAMK1G;HDAC4;PPP1R15B;SP100;AHCY;RGS16;RAP1GDS1;TGFBRAP1;CXCR4;FIGN;MFF;THBS1;PROKR2;RXRA;GBX2;GPC1;ANKAR;ATP6V1G3;CNNM3;MPZL1;BEND6;FARP2;PTPN1;ARFGEF2;PNPLA7;PLCL1;GPR55;DAB2IP;FMO2;CFLAR;SULF1;PER2;NFASC;FMNL2;TSPAN18;CACHD1;TRIP12;VIM;LGR6;PTF1A;FMOD;PLCD4;LGR4;IL18R1;FOXA2
SMC4 20622854 ChIP-Seq HELA Human	1.23382	6.01877	0.00761101	0.012646	2.69356e-07	1.3153	0.0135568	1.47768	LRRC14B;SMARCAL1;SH3GL3;TRIO;FAM107A;UBP1;KLHDC7A;RPL8;CDH9;CISD3;IGF1R;CDH6;PREX1;CDH4;SOX1;BASP1;PHYHD1;SCMH1;SPATA24;MAP3K8;FBXO6;MYOZ3;SOX9;PDE8B;SAMD11;SKP1;MAP2K3;SH3GLB2;USP7;SLC6A19;KDM2A;SHISA4;TSC2;LIFR;OR1J1;RUFY1;OLFM1;POR;RFX7;TEX9;SIK1;CARD14;NOTCH1;SDC4;TSHZ2;RASGRP1;CACNA1H;GLIS2;PHF21B;FAM83H;PODXL;SEC14L5;PRDM16;ABL1;TNRC18;RHBDL3;HOXC8;SPTBN2;CCR1;UBE2H;SS18L1;DNAJC11;TRAPPC9;TRPV1;GRIN2C;GNG13;MANF;YRDC;AMACR;PROC;LPAR5;COL5A1;GDNF;PSMG3;NFE2L3;ID3;GTF2IRD1;CLPTM1L;PLCH2;EIF4G3;FBXL7;OR10J1;PRR5;CSRNP1;DAZAP2;ST6GALNAC1;GMEB2;ZNF251;PPP1R13B;B4GALT1;DOC2A;MEGF11;GPAA1;SPO11;CLTC;CHD5;ADAR;PTPRJ;SLC6A3;RPTOR;AKAP13;ZMYM1;C1QTNF8;GLIPR2;MED10;MCF2L;TOP1MT;CCR7;AP3S2;CD34;BRD3;SUN2;EGFL7;PARP1;TIMM22;ETV4;SORCS2;FAHD2A;NR5A1;MC3R;IRF4;PACS1;MTF1;CDC42EP4;ITPKA;CLDN19;CHST1;ANGPTL2;EXOC3;FAM20C;ERGIC3;DOCK2;NFAT5;HLF;GSTP1;KCNA5;ADCY2;DENND3;SEMA3F;ATP2C1;PPM1E;DLL1;JAKMIP3;GNAI2;HDAC7;FGD5;CHRAC1;SLC25A28;RXRA;ZNF629;PLEKHG4B;CTNNA1;STOM;MUC6;IRX1;ARFGEF2;PRRX2;WNT7A;PEX10;LYSMD4;ATP2B2;ADAM30;MYO16;TPCN2;TNRC6C;CLCN7;FRAS1;KRT17;CD5;MYO15A;TRIM36;ZNF337;FAM171B;QRICH1;B9D1;VPS45;LGR6;FMOD
PU 27001747 Chip-Seq BMDM Mouse	1.23136	5.99389	0.00769093	0.0127508	3.62536e-18	1.58669	0.0401471	1.37027	PNMT;SMARCAL1;OSGEPL1;DGKA;NDUFA10;RTKN2;NR3C1;WDR89;HS6ST1;CISD3;GALNT10;LOXL2;ZC3H12D;MPRIP;ZMIZ1;ENPP1;TEKT3;NEK2;TNS3;MAP2K3;PAQR8;KDM2A;MREG;UNC5B;SLC11A1;ARRDC3;ARMC9;VASH2;HPCAL1;ARID5A;WDR75;SHISA4;DICER1;THOC7;TUBA4A;RUFY1;DEPDC1B;WDR81;OPTC;MIP;DDIT4;PRTN3;SQSTM1;PFN3;LY6E;MTMR3;ANKRD11;FPR2;LTBP1;GIGYF2;ZFP36L2;PIK3R5;ARHGAP22;TRPM2;ATXN1;CHST11;PSAP;RRS1;HIVEP1;NLRP3;TAC4;ATP6V1H;LTA4H;PDZD8;UBE2F;JAG1;WNT3A;XRCC5;BCL11A;PHF12;NBEAL1;HMGA2;TYSND1;IGF1;ESR1;PBX1;NFATC4;GFAP;COL1A1;ARHGAP31;EFNA2;TMEM17;TMCC2;PLEKHM3;CPEB4;ITM2C;NRP2;PTPRR;PPP1R13B;CETN3;CLTC;PIK3C2B;SYNE1;FCRLA;HEBP2;AKAP10;NHSL1;TMEM107;WDR7;CCR7;AMH;IL10;KLF10;ACTR2;NCOA2;PPP1R12A;PARP1;MARS2;USP44;SLC39A10;NAV1;GLRX2;TERF1;SIRT1;YWHAZ;SENP3;TSN;CKAP4;VCAN;CDC42EP4;CRY1;SAG;ARHGEF4;LCP2;SLC29A1;PTMA;THOP1;HDAC4;PPP1R15B;DDC;SP100;AHCY;ROCK2;NXN;DOT1L;CXCR4;MAT2B;AOAH;MFF;EGFR;AGPAT3;STX11;HDAC7;FGD3;GNA13;NCLN;SLC25A28;RXRA;GSC;GPC1;HSF2;PERP;PES1;NRIP1;MGAT1;D2HGDH;CTNNA3;ATP6V1G3;CNNM3;BEND6;SMARCE1;TRIM41;PLCL1;MOCOS;GPR55;RFTN1;KCNJ16;CFLAR;MPP7;PSMB8;TMEM154;TNRC6C;PER2;POLR3B;KLHL6;MAB21L1;SNX15;PDCD4;TRIP12;FMOD;IL18R1
EBNA1 20929547 Chip-Seq RAJI-cells Human	1.22508	5.70746	0.00947745	0.015576	0.0204558	1.12019	0.00949497	1.50766	USP6NL;SMARCAL1;APP;TMEM41B;ADARB2;HS6ST1;CLDN1;BACH2;CLGN;SYDE2;PREX1;PTTG2;PHYHD1;CHP2;FBXO6;PLXNC1;ZNF565;TNS3;CALN1;MAP2K3;ARID5A;DDX10;UNC5D;TEX2;TMEM80;ZNF91;DEPDC1B;OBSCN;MTHFD1;DMTF1;TCERG1L;DOK6;CD109;PADI2;FLYWCH2;ROR1;CTXN2;PFN3;DLX2;TPH1;AIRE;SLC41A3;MAZ;LPAR1;SLC1A2;FPR2;FHIT;ACACB;PHF21B;FAM124B;GRIN2A;CYB5R3;THPO;INPP5F;MAN2A2;EIF4EBP2;STAP2;PDZD8;B4GALNT4;NTSR2;KLHL29;TMEM120B;ZNF141;SLC37A1;AUTS2;MUC16;WNT3A;SETD1A;SYNJ2;EVX2;MRPL23;TRERF1;GFAP;CLK2;MANF;IL22RA1;MSRA;GRHPR;SLC6A6;AKR1B15;ID4;SP8;ULBP2;SDK2;FGF10;TUBA8;ITGB1;PTPRU;ST6GALNAC1;KCNC2;ARPC1A;ATP2A3;HMGB2;PYGM;PTPRK;PRPF19;KIF17;MED18;PIK3CG;SENP6;CAPZB;MCF2L;TMEM107;TMEM108;AP3S2;CEMP1;ANKRD6;ACTR2;ZHX2;EMX2;TCF15;MARS2;USP44;VPS13D;ARAP1;TAPBP;ATRN;MC3R;TMEFF2;CLDN19;ARHGEF4;ANGPTL2;ATG4B;FAM20C;PABPC1;LRRC3B;DOCK2;OR10A3;MDFI;PLIN5;MATN2;RBM22;NLGN1;NUFIP1;HLF;C1R;NRXN3;CXXC1;USH1C;NEXN;KCNA5;ADCY2;HSD17B12;PPM1K;AGPAT4;SNX29;CAND1;CYTH4;ABLIM2;GBX2;CUX1;SPOCK2;TRA2B;GNA11;HSF2;HSD17B2;TYW1;RPS3;CTNNA1;GCNT3;SLIT2;VHL;FBRS;SMARCE1;KCNJ6;MARCKSL1;EGLN2;PRRX2;CFLAR;PCDHB11;FBXL14;RNF146;KLF6;FMNL2;CD5;KRT15;ZNF853;KCNK1
ELK1 22589737 ChIP-Seq MCF10A Human	1.32251	6.14988	0.00955991	0.0156774	0.00451216	1.22414	0.0263921	1.59848	FHOD3;MUS81;NRP2;LPGAT1;B4GALT1;THRB;MAML2;OSGEPL1;KCNK9;RORC;BACH2;MED18;SMARCAD1;TK2;MAP3K7;TBC1D22A;IER2;EIF2A;CCBE1;DUSP5;KLF12;PLEKHG2;SLC13A4;MIOS;PARP1;CD93;ANXA3;RIPK2;ELAC2;CTNNBIP1;MED8;RRAS2;YWHAZ;CLPX;SND1;PTBP2;AJAP1;CTTNBP2NL;OLFM1;IRF3;PPA1;RPL7L1;ZNF516;MATN1;UFC1;WAC;PPIF;ANGPTL2;LCP2;FAM32A;DOCK2;RAPGEF6;MMADHC;CAMK1G;VGLL3;RBM22;TNXB;EPB41;ODC1;PARN;SLC38A10;THBS1;ZFP36L2;DGUOK;DNAJB6;PERP;TRA2B;HAS3;PCGF1;PAIP2;LDLR;JUN;ZFHX3;JAG1;EIF2B2;XRCC5;TNK2;FOXJ2;NFATC2;KCNJ16;DCLK2;TRAPPC9;ZIC5;TBX3;GATAD2A;MED13L;PER2;KLF6;RPL27A;MAP3K13;KCNK1;PTPN3;MON1B
ERG 21242973 ChIP-ChIP JURKAT Human	1.5427	7.10292	0.0100096	0.016344	1.35797e-07	1.8728	0.000168095	3.06585	HDAC4;GRIK3;TWIST1;PCSK9;UBP1;HS6ST1;OSBPL10;C8G;PDF;RXRA;CCND1;DNAJB6;ERICH1;CAMK2N1;PODXL;STC2;CSMD1;PTGDR;SAMD11;DUSP4;CYB5A;NTRK2;ZNF141;ATAD2;MOCOS;EYA4;EN2;EN1;SLC4A11;ZIC4;GRIN2C;BMP3;CDC37;DOK6;SCNN1B;LHX1;TRIM36;SP8;GPRC5C;CHST2
BCL6 25482012 ChIP-Seq CML-JURL-MK1 Human	1.21789	5.55293	0.0104675	0.0170549	0.000276876	1.20556	0.0244098	1.41518	ZNF331;ZNF572;PRDM6;UBP1;TSEN2;AQP1;ZC3H12D;PHYHD1;FAM53A;CPNE2;LZTS2;STK32B;TNS3;TRIM23;EPHB3;DDX17;KDM2A;UNC5A;CD93;DSCAM;SLC11A1;ARRDC3;HPCAL1;WDR75;ANK2;MITF;MYO7A;GTPBP2;RUFY1;CACNB1;OLFM1;MAF;TEX9;SCN8A;TRIM13;CD300E;PPIA;ANKRD17;NOTCH1;TTYH2;PSG11;FPR2;FHIT;RASGRP1;FAM83H;ZNF709;SCFD1;DPP9;PCBP1;SEC14L5;CLTCL1;HIVEP1;TNRC18;STAP2;ZKSCAN4;SRGAP1;RAB11FIP3;PDZD8;SPTBN2;NTSR2;UBE2F;DNAH12;UBE2H;GCKR;ZNF141;SLC37A1;GOT1;FOXF1;XRCC5;WSCD2;OSGIN1;DNAJC11;IGF1;SYNJ2;TRAPPC9;FBXO31;MANF;NFKBIA;GP9;PROC;COL5A1;AAK1;NFE2L3;CRYL1;TECPR2;MYD88;GAPT;ITM2C;OR10J1;FOXE1;GRIK5;ARPC1A;ATP2A2;ADAR;PYGM;DDX41;MED16;PIK3CG;TRIM9;TOP1MT;IQUB;TK2;RRP12;CD34;CTSB;ANKRD6;ZHX2;WDR36;PARP1;MIOS;TCF15;PRSS16;GMIP;TNFRSF1B;TMC5;SORCS2;YWHAZ;CKAP4;TGFBR1;VCAN;TRAF3;CEACAM6;MTF1;CDC42EP4;CLDN19;ANGPTL2;PKHD1L1;RAPGEF6;THOP1;RBM22;PPP1R15B;SP100;NUFIP1;HLF;C1R;NXN;ANKRD55;DOT1L;DENND3;MTIF2;HSD17B12;AOAH;AMBRA1;GDPD5;ATP2C1;AGPAT3;STX11;GNAI2;ADD2;POLD3;SERTAD3;DCAF17;CHRAC1;SLC25A28;ZNF629;FAM172A;GNA11;METTL4;TYW1;IL12RB1;ATP6V1G3;KCNJ6;EGLN2;CDC5L;FBXL14;MYO16;TPCN2;GATAD2A;KLK12;KLF6;FRAS1;CDKN2AIPNL;KRT17;TSPAN18;CCDC7;ALOX5AP;QRICH1;VPS45;YPEL5;SMAP2;FMOD;FAM50B;MYO1G
CDX2 21074721 ChIP-Seq CACO-2 Mouse	1.21807	5.52128	0.0107505	0.0174782	3.26075e-09	1.3668	0.0450807	1.3568	USP6NL;ZNF691;LPGAT1;RTKN2;KLHDC7A;ADARB2;SYDE2;CCND1;KIF5B;SCMH1;SESN2;RCC1;MAP3K8;NEK2;FBXO6;DIP2C;SAMD11;SEMA6C;NKX6-2;UNC5B;LMO4;CTNNBIP1;VASH2;MED8;SLC30A1;EBF3;ANK3;ATP1B1;RSBN1;FNDC7;DISP1;KIAA1217;CHIT1;OBSCN;CCNY;LMX1A;OPTC;PADI2;PRKCQ;ROR1;COL13A1;EPB41;SDC3;CREM;GATA3;ARHGAP22;IGSF21;INPP5A;INPP5F;PRDM16;CAMTA1;NPHP4;EVI5;PDZD8;SLAMF1;JUN;COL24A1;NEBL;ABCA4;GLMN;DNAJC11;CDC7;PBX1;PAFAH2;IL22RA1;YRDC;VANGL2;CXCL12;REEP3;ID3;TMCC2;PLCH2;EIF4G3;ITGB1;RERE;SLC44A5;OR10J1;DIRAS3;NRP1;PTPRU;FAF1;GRIK3;TMEM51;PCSK9;CHD5;ADAR;ARHGEF10L;SIPA1L2;KIF17;MED18;CLYBL;PIK3C2B;ZMYM1;RASGEF1A;CAPZB;CRTAC1;CD34;PGM1;PRKG1;IL10;NBPF4;ARHGEF11;ZYG11B;CR2;TRIM63;PARP1;GRID1;VPS13D;ARHGEF19;LRRC40;COMMD3;NAV1;TNFRSF1B;SIRT1;PAX2;PTBP2;CTTNBP2NL;AJAP1;ACTA1;DMRTA2;DUSP23;ELF3;DDAH1;MTF1;MMP23B;CLDN19;MATN1;WAC;CHST1;VWA2;ST6GALNAC3;DOCK1;CAMK1G;ZP4;PPP1R15B;ZNF593;SGMS1;HDAC1;RGS16;KCNA2;NEXN;AMBRA1;JAKMIP3;EXTL1;CAMK2N1;SPOCK2;CTNNA3;LRIG2;ATP6V1G3;HES3;TP53I11;MPZL1;SLC25A24;SVIL;TCF7L2;MARCKSL1;RWDD3;HSD3B2;PEX10;FMO2;ADAM30;MPP7;SKI;MORN1;KLF6;NFASC;NFIA;TSPAN18;CACHD1;BUD13;VPS45;VIM;AGRN;LGR6;PTF1A;KCNK1;SMAP2;FMOD;SSBP3;LGR4;BRDT
ISL1 30127528 ChIP-Seq KELLY Human Brain Neuroblastoma	1.75381	7.81344	0.011619	0.0187291	1.5856e-06	2.17156	0.0106359	2.80109	SMAD1;NRP1;RBFOX1;KCNJ6;MYT1L;LMO4;EPB41;BDNF;VPS13C;SSUH2;LRRN4;TNFRSF19;TRAPPC9;HNMT;ATP2C1;ACACB;KIAA1217;MECOM;ZMAT4;PDE3A;STOM;GTF2IRD1;TCF4;LZTS1
ESRRB 18555785 Chip-Seq ESCs Mouse	1.22013	5.39761	0.0119886	0.0192041	2.53054e-15	1.53714	0.00500689	1.57177	SMARCAL1;PGAP1;LPGAT1;OSGEPL1;NDUFA10;EHMT1;HS6ST1;PREX1;CDH4;CNST;CAPN3;NEK2;NCKAP5;PAQR8;SH3GLB2;MREG;CSNK2A1;ARMC9;VASH2;ARID5A;KCNK15;WDR75;SHISA4;SLC30A1;PDYN;ATP1B1;MYT1;TUBA4A;OVOL2;CHIT1;OLFM1;TANC1;CACNB4;LMX1A;OPTC;XRN2;MAL;PRKCQ;CTXN2;FBLN7;DLX2;NOTCH1;SDC4;TSHZ2;SLC1A2;TWIST2;AGAP1;UBR1;RASGRP1;GIGYF2;IGSF21;FAM124B;RRS1;ABL1;ATP6V1H;BMF;NKX2-4;PAG1;SLAMF1;UBE2F;JAG1;NEBL;BDNF;XRCC5;IDH1;RHBDD1;ABCA4;LRRN4;FN1;NBEAL1;NFATC2;SLC4A11;EIF2AK4;PBX1;PAFAH2;MARCO;VANGL2;COL5A1;ZFP64;COL9A1;TMCC2;PLEKHM3;ITM2C;SPAG16;NRP2;FAF1;SLC7A14;PTPRJ;PIK3C2B;UNC80;FCRLA;CD34;RNF152;BOK;IL10;NCOA2;CR2;EGFL7;SLC32A1;TCF15;PARP1;MARS2;SLC39A10;COMMD3;EN1;PAX3;NAV1;GLRX2;TERF1;FAHD2A;SERPINB5;TSN;TMC2;ATRN;MC3R;DUSP23;TMEFF2;NPEPL1;ELF3;ITPKA;UFC1;SAG;CHST1;ARHGEF4;ATG4B;ANGPTL2;PTMA;CAMK1G;HDAC4;PPP1R15B;SP100;AHCY;RGS16;KCNA2;TGFBRAP1;CXCR4;MFF;THBS1;PROKR2;RXRA;GBX2;GPC1;ANKAR;ATP6V1G3;CNNM3;MPZL1;BEND6;FARP2;PTPN1;GALNT5;PNPLA7;PLCL1;GPR55;PRRX2;DAB2IP;FMO2;CFLAR;SULF1;NFASC;FMNL2;TSPAN18;TRIP12;SPRY1;VIM;LGR6;PTF1A;FMOD;PLCD4;LGR4;IL18R1;FOXA2
PHF8 20622853 ChIP-Seq HELA Human	1.20513	5.02892	0.0154073	0.0241158	1.24105e-09	1.38	0.00464031	1.56389	USP6NL;ZNF691;LPGAT1;RTKN2;KLHDC7A;GHITM;ADARB2;SYDE2;ZMIZ1;KIF5B;SCMH1;SESN2;RCC1;PLCE1;MAP3K8;NEK2;FBXO6;DIP2C;PROK1;SAMD11;TECTA;KIRREL3;LMO4;CTNNBIP1;VASH2;MED8;ANK3;ATP1B1;RSBN1;FNDC7;DKK3;DISP1;KIAA1217;OBSCN;CCNY;LMX1A;PADI2;PRKCQ;ROR1;AURKAIP1;COL13A1;EPB41;SDC3;CREM;GATA3;CYP2C19;IGSF21;KLC2;INPP5F;PRDM16;CAMTA1;NPHP4;SRGAP1;EVI5;PDZD8;SLAMF1;JUN;COL24A1;GOT1;NEBL;ABCA4;GLMN;DNAJC11;RASSF8;CDC7;PBX1;PAFAH2;IL22RA1;YRDC;VANGL2;REEP3;ID3;PI4KB;PLCH2;EIF4G3;ITGB1;RERE;SLC44A5;OR10J1;DIRAS3;NRP1;PTPRU;PTPRR;CPXM2;FAF1;GRIK3;TMEM51;PCSK9;CHD5;ADAR;ARHGEF10L;SIPA1L2;KIF17;MED18;ZMYM1;CAPZB;CRTAC1;TEAD1;CD34;PGM1;PRKG1;IL10;NBPF4;ARHGEF11;ZYG11B;CR2;TRIM63;PLA2G12B;PARP1;USP44;VPS13D;ARHGEF19;LRRC40;COMMD3;NAV1;TNFRSF1B;SIRT1;PTBP2;CTTNBP2NL;AJAP1;SLC22A24;DMRTA2;DUSP23;ELF3;AEBP2;DDAH1;MTF1;MMP23B;CLDN19;MATN1;WAC;ST6GALNAC3;DOCK1;CAMK1G;ZP4;GRAMD1B;ZNF593;SGMS1;HDAC1;KCNA2;NEXN;PTHLH;POLD3;EXTL1;CAMK2N1;CTNNA3;LRIG2;ATP6V1G3;HES3;MPZL1;OPCML;SLC25A24;SVIL;MARCKSL1;RWDD3;HSD3B2;PEX10;FMO2;ADAM30;MPP7;SKI;NELL1;MORN1;KLF6;NFASC;NFIA;CCDC7;CACHD1;VPS45;VIM;AGRN;LGR6;PTF1A;KCNK1;SMAP2;FMOD;SSBP3;BRDT
ETS2 20176728 ChIP-ChIP TROPHOBLAST STEM CELLS Mouse	1.67986	6.5887	0.0197982	0.0299949	0.00101246	1.68591	0.0102463	2.82083	CCT3;TLE3;EMX2;UNC5A;SIAH2;FOXJ2;NFATC1;CDYL;GDPD5;COASY;NFATC4;ZCCHC14;DYNC1LI1;PSMA6;POR;EXTL1;ZMIZ1;PRDM16;UBC;SPRY1;KDELR3;PTMA;PTPN3
PGR 26153859 ChIP-Seq MCF-7 Human BreastCancer	1.25304	4.53571	0.0267894	0.0396336	0.0172583	1.17194	0.0337281	1.54087	SERPINA1;GPAA1;CLTC;RORC;WBP1L;DDX41;MED16;RPL8;METRNL;NUBP1;DCAF7;CMIP;PIK3C2B;ZCCHC14;PREX1;CDH4;PSMD7;PPP6R3;CNTRL;NARS2;PMEPA1;AP3S2;CALN1;VKORC1;KLF10;PRMT7;UNC5B;LRRC49;SCRIB;MYO7A;TRAF1;YWHAZ;CBFA2T3;RSBN1;RUFY1;NCOR2;OXA1L;ALDH1A3;NPEPL1;VGF;FAM20C;ARHGEF2;FKBP9;HPD;PTMA;OBSL1;RBM22;ANKRD17;ANKRD11;RGS16;ARL1;CRIP2;DENND3;AMBRA1;KRT86;CPN2;AGPAT3;CHRAC1;ZNF629;DPP9;STC2;GRK6;MVB12B;UBC;MGAT1;LTA4H;PLCG1;MROH6;LRIG2;SLC25A24;SPTBN2;TFAP2A;ZNF462;NTRK2;ARFGEF2;TIA1;TRIM41;SS18L1;ATAD2;OSGIN1;NFATC2;TRAPPC9;DEF8;MAPK15;ACSF3;FBXO31;GNG13;TBL3;NFASC;MYO15B;ATG16L2;ERCC1;POLR3E;PI4KB;LGR6;MON1B
KDM5A 27292631 Chip-Seq BREAST Human	1.24338	4.34268	0.0304207	0.0444837	0.000138632	1.30586	0.023922	1.58234	ZNF331;OSGEPL1;GLDC;RTKN2;UBP1;ARID4A;GCC2;UBE3A;WDR89;TOMM20;CFL1;ZNF568;FNBP4;ZBTB38;CLPX;RUFY1;PRKAR1B;WDR81;FAM161A;STIM2;TMEM138;RAD54L2;AURKAIP1;DNMT1;MAZ;GMPS;GATA3;CPLX1;MAN2A2;NEU1;UBC;TNRC18;STXBP6;EVI5;JUN;ZFHX3;PHF12;PTCH1;SETD1A;OSGIN1;DNAJC11;TRAPPC9;NMRAL1;FBXO31;NSFL1C;DIAPH1;EIF5;RPL27A;HNRNPF;REEP3;PI4KB;MON1B;MUS81;GMEB2;ADAR;MED18;ZCCHC14;CAPZB;ZNF646;AP3S2;CCT3;WDR36;PPP1R12A;MIOS;PARP1;EED;COMMD3;TBC1D5;MMP23B;ZNF516;UFC1;WAC;FAM20C;ARHGEF7;HDAC4;AHCY;HSD17B12;MAT2B;AMBRA1;MFF;ATP2C1;FGD3;SLC25A28;MTA1;CHRAC1;ZNF629;TRA2B;TYW1;MGAT1;SLIT2;LRIG2;PEX10;TMEM154;MORN1;HDGF;TRIP12;VPS45
RUNX1 20887958 ChIP-Seq HPC-7 Mouse	1.23416	4.23713	0.0322834	0.0466658	0.00283063	1.22139	0.0387372	1.50423	TRIO;FAM107A;CISD3;RPS6KA2;SCMH1;PTGDS;FADS1;IFNAR2;TLE3;TPM4;COG6;SLC11A1;ARMC9;ARID5A;SCRIB;ATP1B1;TUBA4A;TPST2;DEPDC1B;OBSCN;OPTC;TEX9;PPIF;SIK3;PADI2;FLYWCH2;SIK1;PRTN3;CARS2;SLC41A3;RASGRP2;ARHGAP15;ZFP36L2;UBC;RAB11FIP3;UBE2F;TNK2;EAF1;LRRN4;HMGA1;HMGA2;TRAPPC9;TRERF1;PAFAH2;SSH1;NFATC4;COPS4;GP9;NSFL1C;GRHPR;TBL3;PAN3;ZFAT;LAT;PLEKHM3;TUBA8;MCFD2;GPAA1;ATP2A3;PRKAG2;KIF17;RPTOR;SENP6;MED10;TCTN1;CCR7;FFAR2;TNFAIP8L2;CD34;PGM1;CCR2;DUSP4;IL10;ZCCHC24;EGFL7;PPP1R12A;SLC32A1;PDE4D;COMMD1;ANGPTL2;LCP2;ARHGEF2;RAPGEF6;CAMK1G;AGPAT5;DDC;HAAO;CRYBA4;EHBP1;AGPAT3;CYTH4;GNA11;IL12RB1;FBRS;PAK4;IL10RA;ALOX5AP;ALDH16A1;HDGF;FILIP1;YPEL5
ERG 20887958 ChIP-Seq HPC-7 Mouse	1.17718	3.97802	0.0340718	0.0490634	0.0373696	1.10655	0.0116167	1.50073	N6AMT1;SMARCAL1;LPGAT1;VIPR2;OSGEPL1;CPOX;UBP1;ARID4A;NUBP1;DCAF7;MPRIP;HERC1;ZMIZ1;SCMH1;NAMPT;CFL1;NARS2;SMARCAD1;PHLDA1;FADS1;ARL10;IFNAR2;MAP2K3;RAB2A;SRRM2;CSNK2A1;TPM4;HPCAL1;MED8;ARID5A;TMEM80;CLPX;RSBN1;EML3;MED7;OXA1L;MTHFD1;RPL7L1;SIK3;PRTN3;ALG10B;CCNO;DLX1;TMEM161B;TTYH2;GMPS;ITPR1;ARPP19;SCFD1;THPO;NEU1;PSAP;HIVEP1;RRS1;GSE1;PLCG1;MAP2K7;NR2C2AP;UBE2F;TIA1;XRCC5;BCL11A;PHF12;NBEAL1;TYSND1;CDC7;EIF2AK4;MRPL23;MED13L;CLK2;COPS4;PTPRE;GRHPR;RNPS1;HOXD8;MDM1;MON1B;TUBA8;ITM2C;NRP2;GPAA1;CCDC125;FAF1;CETN3;CHD7;HMGB2;SNX13;CHD4;CLYBL;RAB22A;DDA1;ZCCHC14;GLIPR2;CD34;PGM1;CTSB;DUSP4;DUSP5;WDR36;MIOS;PARP1;ELAC2;PRMT3;AEN;TIMM22;GLRX2;GMIP;TERF1;SUPT3H;COASY;TGFBR1;TAPBP;DMRTA2;MTF1;AGPS;HCLS1;MTFR1;ARHGEF2;PFDN5;RBM22;SHANK1;MCPH1;AGPAT5;PPP1R15B;WDR25;GALT;NUFIP1;CDNF;ODC1;SPG7;SNX30;GDPD5;MALT1;AGPAT4;GNA13;DCAF17;CYTH4;CHRAC1;DNAJB6;CUX1;CHSY1;NAA25;RPL13;D2HGDH;MGAT1;VHL;CNNM3;LDLR;SLC25A24;FARP2;MARCKSL1;MTX2;PCDH7;WWP2;CFLAR;BAIAP2;FBXL14;TBX3;GTF2H5;TMEM154;CDKN2AIPNL;ERCC1;ALOX5AP;TRIM37;LPIN2
*Reported genes are those identified in the enrichment analysis using a p-value threshold<5x10-5 for CpG selection and after FDR<0.05 adjustment. OR: odds ratio; FDR: False discovery rate.

### Sheet: Table S10
Table S10. Summary table of gene-set enrichment analysis stratified by biological sample type.
Term	All samples				Nasal		Pharyngeal		Saliva
	OR	Combined score	p-value	FDR	OR	p-value	OR	p-value	OR	p-value
Pathways: KEGG 2026
MICRORNAS IN CANCER	2.2559	20.0094	0.000140564	0.00839814	1.73866	0.056243	2.13469	0.0156874	2.26269	0.0316238
CALCIUM SIGNALING PATHWAY	1.78843	12.1768	0.00110417	0.0233945	1.66766	0.0328523	1.3212	0.214748	1.98298	0.030134
MAPK SIGNALING PATHWAY	1.6839	10.791	0.00164777	0.0288902	1.30494	0.177397	2.45714	0.000110611	1.34174	0.241418
CAMP SIGNALING PATHWAY	1.755	10.319	0.00279548	0.0430758	1.442	0.125323	1.77138	0.0363871	1.81484	0.0710287
Pathways: WikiPathways 2024 Human
Endoderm Differentiation WP2853	3.01967	44.6775	3.75321e-07	0.000273985	3.18978	5.50305e-05	2.70166	0.00205837	2.2599	0.0428429
Circadian Rhythm Genes WP3594	2.33914	27.3095	8.50361e-06	0.00293049	1.48134	0.11844	2.60642	0.000488196	2.74877	0.00242865
Hippo Signaling Regulation WP4540	3.04276	33.5901	1.60575e-05	0.00293049	2.43895	0.0123744	2.65959	0.0102426	2.80003	0.025388
Hair Follicle Development Cytodifferentiation Stage 3 Of 3 WP2840	3.17367	34.2019	2.08788e-05	0.00304831	3.44416	0.000487996	3.8197	0.000349687	1.52389	0.322377
Neural Crest Differentiation WP2064	2.92372	30.7048	2.74829e-05	0.00334376	3.46962	0.000161679	1.65375	0.169795	3.20394	0.00866759
Development Of Ureteric Derived Collecting System WP5053	3.70198	37.753	3.72425e-05	0.00388386	3.30076	0.00510612	4.04847	0.00155298	1.47008	0.401904
T Cell Activation SARS CoV 2 WP5098	2.75454	22.9834	0.000237856	0.0177313	3.39867	0.000542443	1.57621	0.224926	2.58187	0.0519261
GDNF RET Signaling Axis WP4830	4.6709	37.1396	0.000352214	0.0217667	4.2826	0.010009	6.57036	0.000687847	NA	NA
Cell Lineage Map For Neuronal Differentiation WP5417	2.29951	18.2478	0.000357809	0.0217667	2.14751	0.0155344	1.46604	0.21556	3.54504	0.000948907
Wnt Signaling WP363	3.57464	28.0646	0.000389349	0.0218634	2.5469	0.058123	4.60171	0.00157332	3.9863	0.0224614
T Cell Antigen Receptor TCR Pathway During Staph A. Infection WP3863	2.98469	21.7254	0.00068992	0.0236651	2.72713	0.0204646	2.29829	0.0782714	2.17239	0.170175
Osteoblast Differentiation And Related Diseases WP4787	2.26756	15.939	0.000885709	0.0281116	1.7682	0.0830234	1.40149	0.269964	3.5655	0.00160737
Ectoderm Differentiation WP2858	2.07221	13.3133	0.00162102	0.0422911	2.4296	0.00362597	2.5103	0.00512203	1.94752	0.0985888
Dopaminergic Neurogenesis WP2855	4.00133	25.7046	0.00162212	0.0422911	5.35955	0.00187412	2.90779	0.0973964	6.59848	0.0046766
Mammalian Disorder Of Sexual Development WP4842	4.39232	27.634	0.0018521	0.0466219	4.07495	0.0238961	2.27304	0.235146	5.83702	0.0189882
DYRK1A Involvement Regarding Cell Prolif In Brain Development WP5180	2.72611	16.8185	0.00209245	0.0492737	3.17818	0.00624054	1.32847	0.40225	4.60856	0.00293625
Pathways: Elsevier Pathway Collection
NTRK1/2/3 -> Acetylcholine Production	8.30028	77.8524	8.44379e-05	0.022595	4.58087	0.0381091	5.61166	0.0231231	5.69686	0.0569538
Androgens in Sebocyte Maturation	3.31543	30.1488	0.000112398	0.022595	2.17616	0.0704343	3.69238	0.00260808	2.80742	0.0621182
Proteins Involved in Hypogonadotropic Hypogonadism	5.19046	44.6319	0.000184321	0.0269974	5.8474	0.00128335	4.3683	0.0186165	3.2848	0.134594
Proteins with Altered Expression in Ovarian Cancer	5.19046	44.6319	0.000184321	0.0269974	4.65549	0.00742976	5.70585	0.00327428	NA	NA
GFs/TNF -> Ion Channels	4.28292	34.4332	0.000322419	0.0297384	2.00224	0.205674	4.3729	0.00875083	4.0109	0.0457206
NTRK -> FOXO/MYCN Signaling	6.53273	47.9517	0.000648903	0.0317962	4.58087	0.0381091	5.61166	0.0231231	2.66444	0.326223
Retinoic Acid Signaling Inhibition in Pre-Puberty Block of Meiosis	9.32541	61.1405	0.00142108	0.0412641	5.34004	0.0710592	2.90261	0.313443	10.6854	0.0209348
Biological processes: MSigDB Hallmark 2020
Estrogen Response Early	2.20602	22.2583	4.15009e-05	0.00207504	2.26499	0.00168618	2.62088	0.000459915	1.55252	0.17752
Inflammatory Response	2.13355	19.8015	9.31785e-05	0.00232946	2.26499	0.00168618	1.67698	0.067678	1.7876	0.0907122
Gene ontologies: GO Biological Process 2026
Positive Regulation of DNA-templated Transcription (GO:0045893)	1.78739	46.2437	5.80547e-12	2.69084e-08	1.71122	5.25896e-06	1.84534	1.43793e-06	1.78275	0.00025665
Positive Regulation of Transcription by RNA Polymerase II (GO:0045944)	1.84241	43.2103	6.52289e-11	1.51168e-07	1.81267	4.69565e-06	1.95418	1.63815e-06	1.55674	0.0116508
Regulation of Transcription by RNA Polymerase II (GO:0006357)	1.52344	32.5178	5.37014e-10	8.29687e-07	1.54164	4.75036e-06	1.60082	4.76884e-06	1.38219	0.0101982
Regulation of DNA-templated Transcription (GO:0006355)	1.51237	29.7778	2.81168e-09	3.25804e-06	1.48226	5.12013e-05	1.53975	4.43549e-05	1.51492	0.00146336
Negative Regulation of DNA-templated Transcription (GO:0045892)	1.63185	25.7242	1.42515e-07	0.000132111	1.6298	0.000148875	1.7472	6.02779e-05	1.61224	0.00552191
Nervous System Development (GO:0007399)	1.88847	27.87	3.8967e-07	0.000259067	1.97421	6.87258e-05	1.88366	0.000710148	1.51394	0.0654526
Negative Regulation of RNA Biosynthetic Process (GO:1902679)	1.92776	28.442	3.91255e-07	0.000259067	1.76544	0.00152802	1.98286	0.000365244	2.04276	0.00238913
Axon Guidance (GO:0007411)	2.77842	38.647	9.10086e-07	0.000527281	2.25757	0.00497383	2.36405	0.00582218	3.2394	0.00108066
Negative Regulation of Transcription by RNA Polymerase II (GO:0000122)	1.6616	22.2082	1.56834e-06	0.000807694	1.64057	0.000687136	1.87099	6.05857e-05	1.63745	0.0109713
Neuron Differentiation (GO:0030182)	2.45869	32.5107	1.80888e-06	0.000838414	2.9099	1.43902e-05	2.41818	0.00145383	1.52852	0.186768
Positive Regulation of RNA Biosynthetic Process (GO:1902680)	1.73714	20.4356	7.77999e-06	0.00277387	1.9982	3.12118e-05	1.27577	0.140629	2.03855	0.00133625
Axonogenesis (GO:0007409)	2.27334	26.3253	9.35114e-06	0.0028895	1.83732	0.0176419	2.55738	0.000431043	2.31594	0.011495
Negative Regulation of Cell Differentiation (GO:0045596)	2.22534	25.2997	1.15489e-05	0.00334556	2.58839	7.72706e-05	2.02023	0.00953832	1.57961	0.147472
Intracellular Signaling Cassette (GO:0141124)	1.91425	21.4452	1.36342e-05	0.00371733	1.81283	0.00367728	1.62514	0.0281422	1.86872	0.0206799
Fat Cell Differentiation (GO:0045444)	3.49056	36.8745	2.58281e-05	0.00598565	2.37983	0.0368334	3.88606	0.00104928	4.03084	0.00537446
Regulation of Small GTPase Mediated Signal Transduction (GO:0051056)	2.36699	23.9686	4.00168e-05	0.00845058	2.66206	0.000413699	1.70437	0.082754	2.20422	0.0358202
Sympathetic Nervous System Development (GO:0048485)	9.33833	92.6972	4.88615e-05	0.0093523	9.74033	0.000515519	6.04364	0.0195685	2.84221	0.310383
Neuron Projection Guidance (GO:0097485)	2.49774	24.7143	5.04439e-05	0.0093523	1.85726	0.0460081	2.5103	0.00512203	3.00961	0.00462272
Epithelial to Mesenchymal Transition (GO:0001837)	3.89906	37.5504	6.56844e-05	0.0112758	3.41088	0.00733796	3.50036	0.0108566	3.64629	0.0293178
Negative Regulation of Apoptotic Process (GO:0043066)	1.67982	15.9362	7.58409e-05	0.0125544	1.74578	0.0018213	1.58024	0.0180177	1.6243	0.0390555
Response to Transforming Growth Factor Beta (GO:0071559)	4.6747	43.4596	9.17211e-05	0.0137138	5.1792	0.0009452	3.27486	0.0425723	2.51088	0.199836
Autonomic Nervous System Development (GO:0048483)	7.46984	66.3363	0.000139068	0.0184165	6.11467	0.00740227	7.49241	0.00372125	2.50758	0.341699
Regulation of Epithelial to Mesenchymal Transition (GO:0010717)	2.83833	24.6207	0.00017091	0.0211175	1.89624	0.0906917	3.46768	0.0012425	3.22202	0.0142196
Negative Regulation of Cell Migration (GO:0030336)	2.08658	17.3317	0.000246967	0.0272546	2.01308	0.0101122	2.30266	0.00405083	2.17562	0.0290482
Cell Junction Assembly (GO:0034329)	2.50612	20.5684	0.000272657	0.0293899	2.41054	0.00969468	2.36568	0.0194942	1.62729	0.241191
Generation of Neurons (GO:0048699)	1.98859	15.7337	0.000366325	0.0358531	2.5883	0.000148635	2.22446	0.00418255	0.841649	0.699164
Axon Extension Involved in Axon Guidance (GO:0048846)	15.5441	122.7	0.000373082	0.0358531	21.4126	0.000242343	3.73231	0.259802	6.09295	0.169537
Neuron Projection Development (GO:0031175)	1.96326	15.4644	0.000379407	0.0358531	1.97773	0.00787384	1.98743	0.0133655	1.88644	0.0592314
Regulation of Gene Expression (GO:0010468)	1.3758	10.5287	0.000474712	0.0409365	1.46689	0.00230033	1.28616	0.0531688	1.15454	0.252515
Negative Regulation of Cell Motility (GO:2000146)	2.20112	16.7294	0.000500243	0.0409365	1.80017	0.0544795	2.89058	0.000786847	2.22619	0.0456514
Traits: GWAS Catalog 2025
Femur Bone Mineral Density X Serum Urate Levels Interaction	2.91184	99.5278	1.43094e-15	2.84758e-12	2.64291	1.54334e-07	2.55749	3.66435e-06	2.74842	4.00282e-05
Chronotype	2.42384	68.483	5.36423e-13	5.3374e-10	2.19341	4.51836e-06	2.57994	1.37969e-07	2.28259	0.000296625
General Risk Tolerance (Mtag)	3.2787	89.7135	1.30805e-12	8.67676e-10	2.71494	1.94887e-05	3.64808	4.55797e-08	2.54814	0.00305762
Appendicular Lean Mass	2.08047	50.9605	2.30198e-11	1.14523e-08	2.45659	6.83853e-10	2.03069	1.76226e-05	1.22191	0.231377
Body Size At Age 10	2.78465	62.0118	2.1313e-10	8.48258e-08	2.21857	0.000476982	3.63849	5.78715e-09	2.01436	0.02205
Adult Body Size	2.15314	45.1127	7.95507e-10	2.63843e-07	2.27894	1.12238e-06	2.22112	1.6107e-05	1.86409	0.00765407
Diastolic Bp	1.98532	36.4873	1.0431e-08	2.96539e-06	2.28749	2.41125e-07	1.67124	0.00486732	1.7286	0.013963
Menarche (Age At Onset)	2.80393	49.0114	2.56292e-08	5.6669e-06	3.23254	1.18973e-06	2.60642	0.000488196	2.01552	0.0429045
Obesity-Related Traits	1.8355	29.5262	1.03245e-07	2.05457e-05	1.80099	0.000188529	1.9288	0.000108191	1.72346	0.00976465
Heel Bone Mineral Density	1.79257	28.5849	1.18735e-07	2.14802e-05	1.67612	0.000736227	1.8019	0.000361193	1.85367	0.00230411
Age At First Sexual Intercourse	2.60581	40.0921	2.08016e-07	3.44959e-05	2.5602	0.000170941	2.66675	0.00026794	2.64964	0.00321247
Number Of Sexual Partners	3.62519	54.1828	3.22815e-07	4.94155e-05	4.27003	6.05751e-06	2.03988	0.0673926	3.34703	0.006995
Spherical Equivalent Or Myopia (Age Of Diagnosis)	2.86528	40.5737	7.08252e-07	9.39615e-05	2.75866	0.000407686	3.39121	4.01394e-05	0.867974	0.672581
Breast Cancer	2.48989	33.5982	1.37943e-06	0.000161475	2.25242	0.0017862	2.12778	0.0077962	2.74877	0.00242865
Cobalt Levels	10.3861	132.29	2.93966e-06	0.000307891	4.00784	0.0508508	12.1368	4.44421e-05	5.02613	0.0695104
Smoking Status (Ever Vs Never Smokers)	2.50178	31.2073	3.82482e-06	0.00038057	1.24965	0.293797	4.09035	5.91288e-08	1.98588	0.0577908
Schizophrenia	1.66937	20.5829	4.41834e-06	0.00041869	1.14464	0.243203	2.14319	2.13991e-06	2.15849	0.000107042
Photic Sneeze Reflex	4.04745	49.5387	4.83569e-06	0.000437411	2.67829	0.0221634	2.76172	0.0283495	8.18927	1.5823e-06
Systolic Bp	1.6545	20.1553	5.12117e-06	0.000443093	2.0162	2.06716e-06	1.37411	0.0471264	1.27536	0.169777
Refractive Error	1.43478	16.7195	8.69294e-06	0.000691958	1.24224	0.0419028	1.57778	0.000180898	1.47352	0.00942422
Carotid Intima Media Thickness X Smoking Interaction	5.24081	60.8225	9.11523e-06	0.000697666	4.69291	0.00154988	7.9144	9.46511e-06	NA	NA
Rheumatoid Arthritis	2.24409	24.8833	1.5289e-05	0.000988732	2.364	0.000612656	2.2936	0.00242479	2.12163	0.0256947
Chin Dimples	3.56057	38.4052	2.06818e-05	0.00128615	2.41834	0.0344264	3.95103	0.000944713	2.63412	0.0739834
Qt Interval	2.86054	30.2379	2.56571e-05	0.00150169	2.46102	0.00848055	3.02078	0.00199309	2.09888	0.100089
Adventurousness	2.59347	27.1454	2.84661e-05	0.0016185	3.13856	0.000103847	2.59314	0.00404665	1.31266	0.369858
Birth Weight	2.07732	21.5247	3.16193e-05	0.00174785	1.57322	0.0563391	2.05963	0.00526026	1.99142	0.0293875
Risk-Taking Tendency (4-Domain Principal Component Model)	2.98179	28.6625	6.6888e-05	0.00332768	3.11192	0.00171309	3.0364	0.004762	2.06096	0.13975
Type 2 Diabetes	1.62144	15.4424	7.30862e-05	0.00341704	1.3207	0.0775919	1.79238	0.00117756	1.68774	0.0175815
Pr Interval	2.09001	19.8837	7.38356e-05	0.00341704	2.28	0.000931416	2.35891	0.00139189	0.786528	0.746606
Haemorrhoidal Disease	3.02212	28.3399	8.46066e-05	0.00358228	1.9978	0.0744619	3.6611	0.000856309	2.78391	0.0403334
Coronary Artery Calcified Atherosclerotic Plaque (130 Hu Threshold) In T2D	4.6747	43.4596	9.17211e-05	0.003725	3.45263	0.0212591	4.23162	0.00986063	5.35962	0.00902508
Diabetic Retinopathy	5.14065	47.6534	9.42152e-05	0.00374976	5.1449	0.00223707	5.0467	0.00516849	1.42001	0.513387
Alcohol Consumption	3.0681	28.0579	0.000106745	0.00416515	3.20693	0.00223711	2.62544	0.0233966	2.34448	0.100844
Atrial Fibrillation	2.08887	19.0336	0.000110344	0.00421763	2.03004	0.00621176	2.65257	0.000284807	1.26174	0.347754
Intraocular Pressure	1.80135	16.2775	0.000119016	0.00438597	2.35269	1.91888e-05	0.928219	0.639715	2.22532	0.00307057
Morning Person	2.14908	19.3155	0.000124924	0.00451997	2.00127	0.0106093	2.80765	0.000216032	1.90796	0.0688738
Fasting Insulin	3.40307	30.2383	0.000138366	0.0047474	2.37828	0.0512986	5.27802	6.2471e-05	NA	NA
Broad Depression Or Schizophrenia	9.33402	82.2595	0.000148806	0.00501905	1.64083	0.473706	10.4916	0.00136903	11.6806	0.00362014
Forced Expiratory Volume In 1 Second (Occupational Environmental Exposures Interaction)	23.3174	204.98	0.000152118	0.00504523	16.0414	0.00273861	10.4658	0.0252406	NA	NA
Body Mass Index	1.40945	12.2775	0.000164791	0.00531613	1.36123	0.0127309	1.41237	0.0106261	1.4448	0.0256709
Refractive Astigmatism	4.006	32.7199	0.000283663	0.00842523	3.0574	0.0320869	2.91038	0.0589506	6.13782	0.00211423
Hypothyroidism	3.26306	26.2624	0.000319617	0.00921794	2.01713	0.117457	5.49851	4.62046e-05	4.04954	0.0105274
Atypical Femoral Fracture In Phosphonate Treatment	15.5441	122.7	0.000373082	0.0103116	7.12081	0.0469002	8.72101	0.0328414	14.2487	0.0134271
Fasting Blood Glucose (Bmi Interaction)	4.44823	34.038	0.000475071	0.0116715	2.28875	0.160215	5.0467	0.00516849	2.94454	0.15851
Post Bronchodilator Fev1/Fvc Ratio	2.0149	14.9012	0.000613991	0.0142927	2.23355	0.00324247	2.56486	0.00112812	0.715664	0.788292
Alcohol Dependence Symptom Count	5.93852	41.1823	0.000973345	0.0215217	2.6689	0.191775	10.1002	0.000387339	NA	NA
Chronic Lymphocytic Leukemia	2.80514	18.9489	0.00116498	0.0249281	1.03179	0.561964	4.79695	0.000125662	3.57581	0.0166741
Neonatal White Matter Microstructure	6.99651	46.7561	0.00125231	0.0259593	11.9061	0.00025465	4.35915	0.092329	7.12217	0.0398585
Falling Risk	6.99651	46.7561	0.00125231	0.0259593	5.83111	0.022528	10.4916	0.00136903	3.27981	0.277581
Asthma (Childhood Onset)	1.71485	11.3269	0.00135334	0.0269904	1.98703	0.0023572	1.35509	0.170568	1.56032	0.122094
Response To Antipsychotic Treatment	4.6671	30.7522	0.00137521	0.0269904	3.05279	0.0902591	6.90852	0.00159936	1.85286	0.427385
Bitter Beverage Consumption	4.6671	30.7522	0.00137521	0.0269904	3.05279	0.0902591	2.37648	0.221377	6.11529	0.0169931
Nose Morphology	5.44334	35.7198	0.00141291	0.0271919	5.70673	0.00904902	4.90969	0.0312084	2.36815	0.356821
Urinary Albumin-To-Creatinine Ratio In Diabetes	9.32541	61.1405	0.00142108	0.0271919	5.34004	0.0710592	11.2274	0.00494372	4.73848	0.207234
Lung Function (Fev1/Fvc)	1.97276	12.6053	0.00167879	0.0295645	2.54645	0.000918466	1.55214	0.141915	1.36853	0.310848
Weight	1.97276	12.6053	0.00167879	0.0295645	2.04697	0.0135976	1.55214	0.141915	2.24779	0.0326396
Age-Related Nuclear Cataracts	6.21878	38.9117	0.00191675	0.0325292	3.28532	0.143384	9.53728	0.00181273	3.04538	0.294173
Qrs Duration	2.89247	18.0803	0.00192887	0.0325292	1.67528	0.231903	5.15727	0.000167644	1.60918	0.360945
Lung Function (Fvc)	1.96071	12.0357	0.0021583	0.0352001	2.81757	0.00022309	0.863321	0.686784	2.63864	0.0100597
Methadone Dose In Opioid Dependence	3.45858	21.2025	0.00217568	0.0352001	1.88426	0.229398	3.17546	0.0463915	6.71428	0.00148163
Myopia	2.59678	15.8885	0.00220168	0.0353335	2.03756	0.0883296	3.95103	0.000944713	0.625257	0.799062
Mdd (Mtag)	12.4288	74.8054	0.00243285	0.0378001	28.5516	0.000125634	NA	NA	17.0993	0.0102246
Thyroid Hormone Levels	4.14807	24.9362	0.00245036	0.0378001	5.09941	0.00535356	4.76592	0.0144022	3.5589	0.119153
Gout	2.37273	14.1091	0.00261541	0.0397302	2.25557	0.0343465	2.3859	0.0354583	2.13857	0.127507
Diverticular Disease	1.98385	11.7465	0.00268241	0.0404394	2.52412	0.00191479	1.55267	0.159312	0.911701	0.640848
Male-Pattern Baldness	1.72652	10.173	0.00276088	0.0413094	2.20112	0.00108898	1.26878	0.264958	1.29458	0.306493
Bone Mineral Density (Paediatric, Skull)	5.59659	32.8638	0.00281692	0.0415235	3.0505	0.159234	11.9379	0.000209972	6.1041	0.0510094
Influenza A (H1N1) Infection	5.59659	32.8638	0.00281692	0.0415235	7.13453	0.00472766	3.73602	0.116084	NA	NA
Drugs: Drug signatures database (DSigDB)
Retinoic acid CTD 00006918	1.5084	46.1368	5.20505e-14	2.00394e-10	1.50073	1.28861e-07	1.59039	3.05319e-08	1.36389	0.00262293
benzo[a]pyrene CTD 00005488	1.48124	42.4414	3.59995e-13	6.9299e-10	1.59619	6.82839e-10	1.35208	0.000262891	1.41857	0.000665766
trichostatin A CTD 00000660	1.5042	40.8539	1.6017e-12	2.05551e-09	1.49372	7.63902e-07	1.56128	4.6768e-07	1.49382	0.000257875
VALPROIC ACID CTD 00006977	1.32743	26.5128	2.11744e-09	2.03804e-06	1.35122	6.71397e-06	1.33937	6.05808e-05	1.26789	0.00703343
irinotecan MCF7 DOWN	1.57691	24.7366	1.53934e-07	0.000118529	1.409	0.00427694	1.70723	3.83035e-05	1.74772	0.000488013
irinotecan PC3 DOWN	1.64066	24.9257	2.52342e-07	0.000146647	1.54868	0.00102171	1.72684	0.000143039	1.69331	0.00295107
arsenite CTD 00000779	1.52409	20.9959	1.04029e-06	0.0004492	1.60778	6.57101e-05	1.53624	0.000937314	1.26886	0.103359
tamoxifen CTD 00006827	1.62694	20.0682	4.39519e-06	0.00128814	1.54071	0.0030837	1.74809	0.000395006	1.51339	0.0309154
progesterone CTD 00006624	1.40259	17.2835	4.45028e-06	0.00128814	1.47593	0.000138729	1.23994	0.0415107	1.23945	0.0875139
raloxifene CTD 00007367	1.67983	20.6137	4.68413e-06	0.00128814	1.71618	0.000512338	1.60526	0.00517491	1.43122	0.0728062
trichostatin A ssMCF7 DOWN	2.51741	28.8335	1.06108e-05	0.00240303	2.71834	0.000330092	1.7385	0.0752594	2.55118	0.0121951
4-Hydroxytamoxifen CTD 00000850	1.69811	19.087	1.31363e-05	0.00266182	1.86044	0.000168437	1.85384	0.000582521	1.04332	0.477422
vorinostat MCF7 DOWN	1.75628	19.2568	1.73047e-05	0.00333115	1.76544	0.00152802	1.53508	0.0267196	2.04276	0.00238913
Zinc sulfate CTD 00007264	1.93923	18.6715	6.58404e-05	0.00938836	1.17881	0.306838	2.42822	0.00017516	2.5682	0.00103474
Bisphenol A CTD 00000312	1.41476	13.4096	7.64891e-05	0.0101546	1.3789	0.00738844	1.64179	0.000151766	1.19303	0.187327
scriptaid MCF7 DOWN	1.56482	14.3812	0.000102024	0.013093	1.68191	0.000950694	1.41439	0.0383513	1.5405	0.0366496
AZD7762 LINCS	1.97142	18.013	0.000107602	0.0131403	1.53962	0.0652666	2.01547	0.00643345	2.53009	0.0023162
trichostatin A MCF7 DOWN	1.59845	14.4226	0.000120619	0.0136584	1.45034	0.0240214	1.68437	0.00389448	1.77173	0.00950609
azacitidine MCF7 DOWN	1.65829	14.6711	0.000143788	0.0158167	2.1433	1.46298e-05	1.19448	0.246947	1.47841	0.0908401
ionomycin CTD 00007090	2.55669	22.3749	0.000158226	0.0164641	2.82628	0.00151338	1.7471	0.120449	2.86667	0.0147649
podophyllotoxin HL60 UP	1.79395	14.4238	0.000322233	0.0275847	1.50222	0.0593626	1.95022	0.00494271	1.91481	0.0250891
VITAMIN E CTD 00006994	1.33055	10.311	0.000430986	0.033186	1.21171	0.0651319	1.4715	0.00155587	1.2735	0.0834712
ZINC CTD 00007011	1.31542	10.1031	0.000461727	0.033465	1.41371	0.00141007	1.15984	0.140402	1.15984	0.201602
CP466722 LINCS	2.34259	17.9539	0.00046938	0.033465	1.73616	0.0899588	1.62274	0.155497	5.29404	3.89583e-06
valproic acid MCF7 DOWN	2.31831	17.4749	0.000532593	0.0353531	2.14621	0.0199958	2.63439	0.0051764	1.84424	0.14596
Premarin CTD 00005926	1.82029	13.6705	0.000547542	0.0357294	1.95375	0.00415073	1.80774	0.0196578	1.86443	0.0430078
Fonofos CTD 00005884	1.47338	11.0281	0.000561498	0.0360295	1.6091	0.00195708	1.23859	0.145428	1.51187	0.0397772
parathion CTD 00006472	1.44769	10.6787	0.000625896	0.0384651	1.56411	0.00253106	1.2444	0.128623	1.44124	0.0563079
TERBUFOS CTD 00000658	1.46599	10.7665	0.000646348	0.0384651	1.60159	0.00213063	1.27522	0.110625	1.43689	0.0660057
fulvestrant MCF7 DOWN	1.95748	14.3304	0.000661609	0.0385939	2.44137	0.000564168	1.55179	0.113581	1.57728	0.168474
Transcription factors - ChIP-seq: ChIP Enrichment Analysis (ChEA 2022)
NFKB1 27076634 ChIP-Seq BEAS2B Human Lung Inflammation	2.0027	165.49	1.29635e-36	9.80042e-34	1.86654	1.18121e-15	2.17839	1.57872e-20	1.69567	8.6458e-07
WT1 25993318 ChIP-Seq PODOCYTE Human	2.09358	165.718	4.19954e-35	1.58743e-32	1.91053	2.31689e-14	2.09367	6.81456e-16	2.25263	6.92621e-13
MTF2 20144788 ChIP-Seq MESCs Mouse	2.15057	164.753	5.36157e-34	1.05767e-31	2.08279	1.08169e-16	2.29593	2.41409e-18	1.81911	1.11062e-06
YAP1 20516196 ChIP-Seq MESCs Mouse	2.32716	178.181	5.59613e-34	1.05767e-31	2.08792	7.58523e-14	2.39805	6.97006e-17	2.47199	3.08867e-12
ZNF217 24962896 ChIP-Seq MCF-7 Human	2.54581	181.301	1.17917e-31	1.7829e-29	2.34756	2.33744e-14	2.71772	2.84005e-17	2.10719	1.48126e-06
NR3C1 27076634 ChIP-Seq BEAS2B Human Lung Inflammation	1.9878	140.284	2.24261e-31	2.82569e-29	1.96631	3.29961e-16	2.02026	6.53985e-15	1.62808	2.32359e-05
SOX2 21211035 ChIP-Seq LN229 Gbm	2.02776	137.807	3.0573e-30	3.30189e-28	1.91917	8.25015e-14	2.086	6.03826e-15	1.83695	3.70453e-07
AR 19668381 ChIP-Seq PC3 Human	1.99418	133.18	9.90434e-30	9.3596e-28	1.93627	1.30698e-14	2.04629	1.34739e-14	1.99638	2.88353e-09
EGR1 20690147 ChIP-Seq ERYTHROLEUKEMIA Human	1.78334	116.267	4.84851e-29	4.07275e-27	1.58983	3.04055e-10	1.85194	1.15283e-14	2.04652	5.38729e-13
TCF4 23295773 ChIP-Seq U87 Human	1.89544	117.395	1.26413e-27	9.55683e-26	1.76572	8.23613e-12	1.97504	3.15379e-14	1.75627	6.80899e-07
SUZ12 20075857 ChIP-Seq MESCs Mouse	1.82604	108.448	1.61252e-26	1.10824e-24	1.74913	2.5745e-12	2.01507	3.60292e-16	1.62745	8.62082e-06
SUZ12 18692474 ChIP-Seq MESCs Mouse	2.24216	132.883	1.82488e-26	1.14968e-24	2.27167	5.1725e-15	2.40415	9.09919e-15	1.66622	0.000619711
ESR1 22446102 ChIP-Seq UTERUS Mouse	2.38381	134.315	3.38744e-25	1.96993e-23	2.51399	7.24788e-16	2.24615	2.26379e-10	2.0328	1.11698e-05
SMAD4 21741376 ChIP-Seq HESCs Human	2.07707	115.838	6.01754e-25	3.24947e-23	2.13184	1.27652e-14	1.87093	1.12472e-08	1.84498	7.36253e-06
LEF1 29337183 ChIP-Seq mESC Mouse Stem	1.93653	103.495	6.16112e-24	3.10521e-22	1.78954	3.4406e-10	1.95849	1.68632e-11	1.9881	3.10846e-08
SMARCA4 23332759 ChIP-Seq OLIGODENDROCYTES Mouse	1.98039	104.478	1.22537e-23	5.78986e-22	1.96736	1.21883e-12	2.04076	5.23666e-12	1.81324	5.59796e-06
PAX3-FKHR 20663909 ChIP-Seq RHABDOMYOSARCOMA Human	2.52722	132.82	1.49733e-23	6.32202e-22	2.70352	2.14761e-15	2.23687	1.56121e-08	1.52323	0.0209954
PPARD 21283829 ChIP-Seq MYOFIBROBLAST Human	1.85842	97.6611	1.50524e-23	6.32202e-22	1.70296	1.38435e-09	1.87395	3.47677e-11	1.99373	3.93407e-09
STAT3 23295773 ChIP-Seq U87 Human	1.86968	97.3442	2.44713e-23	9.73699e-22	1.8847	5.83355e-13	1.89168	3.24096e-11	1.81784	6.82636e-07
REST 21632747 ChIP-Seq MESCs Mouse	2.05139	105.743	4.1049e-23	1.55165e-21	1.86616	1.24279e-09	2.35149	1.78332e-15	1.76361	5.25364e-05
SUZ12 18974828 ChIP-Seq MESCs Mouse	2.11498	108.304	5.76195e-23	2.0743e-21	2.07088	6.11372e-12	2.09647	1.33735e-10	1.80341	5.87181e-05
RUNX2 22187159 ChIP-Seq PCA Human	1.84367	93.6565	8.67576e-23	2.98131e-21	1.79931	1.96357e-11	1.97563	5.49571e-13	1.56692	0.000192068
GATA1 21571218 ChIP-Seq MEGAKARYOCYTES Human	1.94395	98.2465	1.12446e-22	3.69606e-21	1.73701	1.01764e-08	2.0107	1.1174e-11	2.09013	7.02803e-09
MITF 21258399 ChIP-Seq MELANOMA Human	1.66619	81.6973	5.0749e-22	1.59859e-20	1.69835	1.24918e-12	1.43709	9.9007e-06	1.9412	5.28069e-11
STAT3 24763339 ChIP-Seq IMN-ESCs Mouse	2.14191	103.847	8.78902e-22	2.6578e-20	1.82853	1.02667e-07	2.41626	5.35715e-14	2.00507	4.15469e-06
MBD3 35695185 ChIP-Seq nicBasalRootGanglia Mouse Embryo	1.69972	78.5502	8.5061e-21	2.47331e-19	1.62983	1.09108e-09	1.76214	7.19722e-11	1.67772	2.00121e-06
KDM2B 26808549 Chip-Seq K562 Human	1.99691	90.9374	1.66958e-20	4.67484e-19	2.18132	2.07819e-14	1.74104	1.66673e-06	1.94349	2.59228e-06
RNF2 18974828 ChIP-Seq MESCs Mouse	2.26523	102.33	2.40522e-20	6.27015e-19	2.27205	1.7583e-11	2.1523	1.21704e-08	2.07355	1.43212e-05
EZH2 18974828 ChIP-Seq MESCs Mouse	2.26523	102.33	2.40522e-20	6.27015e-19	2.27205	1.7583e-11	2.1523	1.21704e-08	2.07355	1.43212e-05
SMAD3 21741376 ChIP-Seq HESCs Human	2.30911	102.569	5.11698e-20	1.28948e-18	2.43007	1.00355e-12	1.72254	0.000169863	2.15331	8.88142e-06
SUZ12 27294783 Chip-Seq ESCs Mouse	1.97195	85.7082	1.33042e-19	3.24452e-18	1.78573	4.66509e-08	2.05166	2.06709e-10	2.03579	4.45047e-07
TAL1 30185409 ChIP-Seq HPC Mouse BoneMarrow Leukemia	1.84663	79.4494	2.06515e-19	4.87893e-18	1.89597	1.44902e-11	1.73192	1.62564e-07	1.69486	5.29368e-05
SMAD2/3 21741376 ChIP-Seq EPCs Human	1.98242	83.774	4.4406e-19	1.0173e-17	2.06621	6.97945e-12	2.0918	1.49584e-10	1.55434	0.00288749
TP53 23651856 ChIP-Seq MEFs Mouse	1.77055	74.3142	5.91031e-19	1.31417e-17	1.73013	1.25058e-09	1.59852	2.39515e-06	2.02967	3.78166e-09
LMO2 26923725 Chip-Seq HEMANGIOBLAST Mouse	2.02475	83.5248	1.21474e-18	2.62383e-17	1.61231	3.37148e-05	2.34878	4.1077e-13	1.91518	1.9084e-05
SCL 21571218 ChIP-Seq MEGAKARYOCYTES Human	1.99323	81.7169	1.56735e-18	3.26886e-17	1.85505	2.26775e-08	2.00914	4.39071e-09	2.03794	1.35231e-06
EP300 20729851 ChIP-Seq FORBRAIN MIDBRAIN LIMB HEART Mouse	2.05754	84.311	1.59984e-18	3.26886e-17	1.98954	1.99425e-09	1.93875	1.38105e-07	1.93614	2.2664e-05
RING1B 27294783 Chip-Seq NPCs Mouse	1.93069	77.5373	3.61847e-18	7.19884e-17	1.74372	2.12727e-07	1.99528	1.52479e-09	1.999	1.09069e-06
EZH2 27294783 Chip-Seq ESCs Mouse	1.91486	75.509	7.48798e-18	1.45152e-16	1.98383	5.39667e-11	1.9035	2.06235e-08	1.63184	0.000733531
REST 18959480 ChIP-ChIP MESCs Mouse	1.89659	74.2956	9.71029e-18	1.83524e-16	1.87574	1.54845e-09	1.98989	9.59905e-10	1.73883	0.000104238
SMAD4 21799915 ChIP-Seq A2780 Human	1.79353	70.0601	1.08463e-17	1.99995e-16	1.67432	8.63802e-08	1.95347	7.10323e-11	1.68307	6.46099e-05
STAT3 18555785 ChIP-Seq MESCs Mouse	1.94855	74.7062	2.23554e-17	4.02397e-16	1.90604	4.23605e-09	1.77887	1.98672e-06	1.94995	6.56445e-06
JARID2 20064375 ChIP-Seq MESCs Mouse	2.20701	84.343	2.52953e-17	4.44727e-16	2.20728	8.3868e-10	2.14931	6.22185e-08	2.17823	8.41611e-06
SUZ12 18692474 ChIP-Seq MEFs Mouse	2.1602	82.4707	2.62894e-17	4.517e-16	2.03895	2.13919e-08	2.33661	3.082e-10	1.91377	0.000184462
JARID2 20075857 ChIP-Seq MESCs Mouse	2.12659	79.9673	4.66632e-17	7.83941e-16	2.24157	5.16493e-11	1.94442	1.40064e-06	1.89255	0.000196755
AHR 22903824 ChIP-Seq MCF-7 Human	2.59494	96.9423	5.96379e-17	9.80136e-16	2.63164	4.39447e-10	2.22782	4.74849e-06	2.51979	1.1615e-05
TCF3/E2A 22897851 ChIP-Seq JUKARTE6-1 Human	1.92191	71.1296	8.44977e-17	1.35915e-15	1.78211	1.73038e-07	2.07269	5.44436e-10	1.70362	0.000386117
TOP2B 26459242 ChIP-Seq MCF-7 Human	1.89755	70.0345	9.35725e-17	1.47377e-15	1.89524	2.52563e-09	2.00767	1.79071e-09	1.57966	0.00197421
SMARCD1 25818293 ChIP-Seq ESCs Mouse	1.8651	68.5407	1.09672e-16	1.69208e-15	1.69978	5.92089e-07	2.083	5.78367e-11	1.86156	1.19876e-05
RING1B 27294783 Chip-Seq ESCs Mouse	1.87277	68.7174	1.15996e-16	1.75386e-15	1.86754	3.2075e-09	1.92332	1.1307e-08	1.62961	0.000755266
OLIG2 23332759 ChIP-Seq OLIGODENDROCYTES Mouse	1.86126	67.7999	1.5135e-16	2.24354e-15	1.83097	8.75057e-09	1.9752	1.84763e-09	1.50197	0.00469475
ISL1 27105846 Chip-Seq CPCs Mouse	1.98666	72.2908	1.57353e-16	2.28767e-15	1.61776	5.42492e-05	2.28583	1.48278e-11	1.79961	0.000210367
AR 25329375 ChIP-Seq VCAP Human	1.9121	68.8565	2.29415e-16	3.27241e-15	1.87105	1.33838e-08	1.93011	3.89296e-08	1.84157	4.46824e-05
SMAD3 21741376 ChIP-Seq EPCs Human	1.97874	70.1663	3.98004e-16	5.57206e-15	1.85244	1.63914e-07	2.09573	3.73588e-09	1.58112	0.00437725
HAND2 30127528 ChIP-Seq KELLY Human Brain Neuroblastoma	1.60313	55.7502	7.88969e-16	1.08447e-14	1.51677	4.67e-07	1.74487	4.33581e-10	1.32551	0.0101498
TP63 23658742 ChIP-Seq EP156T Human	1.64016	56.9721	8.21305e-16	1.10876e-14	1.64835	6.64405e-09	1.548	3.87319e-06	1.70563	4.7676e-06
CEBPB 26923725 Chip-Seq HEMOGENIC-ENDOTHELIUM Mouse	1.8913	65.0041	1.18375e-15	1.57003e-14	1.79814	1.47579e-07	1.71588	1.05804e-05	1.83167	5.80121e-05
ARNT 22903824 ChIP-Seq MCF-7 Human	2.19995	75.4251	1.28894e-15	1.68007e-14	2.17219	1.24682e-08	2.16164	2.13102e-07	1.84522	0.00116406
FOXA2 19822575 ChIP-Seq HepG2 Human	1.66688	55.9249	2.68636e-15	3.38481e-14	1.63036	7.24574e-08	1.63472	6.99968e-07	1.66709	3.15837e-05
FLI1 21867929 ChIP-Seq TH2 Mouse	1.86645	62.5856	2.73718e-15	3.39231e-14	1.8492	2.31607e-08	1.98126	8.16749e-09	1.5654	0.00295376
TBX2 33478486 ChIP-Seq IMR90 Human Lung	1.69187	56.6873	2.80983e-15	3.42617e-14	1.71657	6.179e-09	1.60592	3.62924e-06	1.62793	0.000119653
DMRT1 23473982 ChIP-Seq TESTES Mouse	1.81513	60.6652	3.05533e-15	3.66639e-14	1.72359	2.91892e-07	1.7781	5.93555e-07	1.97177	1.43712e-06
BRD4 25478319 ChIP-Seq HGPS Human	1.78373	58.4781	5.78157e-15	6.82948e-14	1.66958	8.98612e-07	1.65112	1.07477e-05	1.85556	8.99273e-06
MEIS1 26923725 Chip-Seq HEMOGENIC-ENDOTHELIUM Mouse	2.12287	69.3782	6.40688e-15	7.4517e-14	2.32143	1.21039e-10	1.98098	3.41159e-06	1.72726	0.0031165
KDM2B 26808549 Chip-Seq SUP-B15 Human	1.80341	58.5943	7.75186e-15	8.75549e-14	1.66643	1.79914e-06	1.57947	9.61787e-05	2.02329	5.43485e-07
TAL1 26923725 Chip-Seq HEMANGIOBLAST Mouse	2.01525	65.4753	7.7595e-15	8.75549e-14	2.00986	2.28382e-08	1.94598	1.16931e-06	1.8634	0.000266005
SMAD3 21741376 ChIP-Seq ESCs Human	1.83123	59.2971	8.65204e-15	9.61903e-14	1.9882	1.33875e-10	1.75939	2.12403e-06	1.46821	0.00939713
KDM2B 26808549 Chip-Seq JURKAT Human	1.80226	58.26	9.14045e-15	1.00148e-13	1.51532	0.000119844	1.6494	1.86663e-05	2.5534	3.58449e-12
RNF2 27304074 Chip-Seq ESCs Mouse	1.93646	61.368	1.72514e-14	1.86315e-13	1.97179	1.20329e-08	1.84387	3.22972e-06	1.85569	0.000142823
AR 22383394 ChIP-Seq PROSTATE CANCER Human	1.81891	57.1906	2.21218e-14	2.3555e-13	1.82679	3.19485e-08	1.86866	1.29146e-07	1.6553	0.000711098
SMAD3 22036565 ChIP-Seq ESCs Mouse	2.13232	66.8801	2.38979e-14	2.50928e-13	1.97324	1.01087e-06	2.24996	3.86062e-08	2.22479	1.26997e-05
RCOR3 21632747 ChIP-Seq MESCs Mouse	1.69102	52.6997	2.92068e-14	3.02471e-13	1.48326	5.53474e-05	1.94335	1.24176e-10	1.57025	0.000592727
TBX3 20139965 ChIP-Seq ESCs Mouse	2.18145	67.1872	4.20722e-14	4.29819e-13	2.12488	1.34453e-07	2.1424	9.49114e-07	1.98485	0.000433365
TBX3 20139965 ChIP-Seq MESCs Mouse	2.17067	66.1673	5.77601e-14	5.82221e-13	2.11547	1.55427e-07	2.13306	1.0723e-06	1.97646	0.000463894
NR3C2 34362910 ChIP-Seq WistarRat Hippocampus	1.80376	53.8273	1.09626e-13	1.09049e-12	1.61278	2.04655e-05	1.85941	2.31584e-07	1.97196	4.12111e-06
KLF5 25053715 ChIP-Seq YYC3 Human	1.77411	52.4486	1.44817e-13	1.42184e-12	1.53769	8.95684e-05	1.82242	3.13318e-07	2.16951	4.3743e-08
TAL1 20566737 ChIP-Seq PRIMARY FETAL LIVER ERYTHROID Mouse	1.79953	53.1477	1.49088e-13	1.445e-12	1.61778	1.83559e-05	1.96272	1.4296e-08	1.86387	2.89308e-05
SUZ12 18555785 ChIP-Seq MESCs Mouse	2.064	60.2496	2.10201e-13	2.01155e-12	2.18241	6.93027e-09	1.94804	8.83747e-06	1.50709	0.0275698
NR3C1 34362910 ChIP-Seq WistarRat Hippocampus Stress	2.16714	61.2659	5.27655e-13	4.98634e-12	2.00126	3.6184e-06	2.43842	1.24408e-08	1.58806	0.0228782
FOXM1 26100407 CHIP-SEQ Hek293 Flp-In Human	1.75487	49.5338	5.51299e-13	5.14545e-12	1.59003	2.4678e-05	1.84112	2.0793e-07	1.85818	2.11178e-05
TP53 20018659 ChIP-ChIP R1E Mouse	2.00858	56.3364	6.59066e-13	6.00705e-12	2.16124	5.48962e-09	1.95656	4.83601e-06	1.81989	0.00108685
KDM2B 26808549 Chip-Seq REH Human	1.80258	50.5573	6.59504e-13	6.00705e-12	1.73628	1.48762e-06	1.97262	2.83842e-08	1.50923	0.00785971
TRIM28 17542650 ChIP-ChIP NTERA2 Human	2.19724	61.2898	7.6879e-13	6.91911e-12	1.97273	1.05318e-05	2.55499	3.70665e-09	1.84282	0.00337403
GATA1 19941827 ChIP-Seq MEL Mouse	1.77597	49.016	1.0319e-12	9.17788e-12	1.80965	1.11997e-07	1.58409	0.000203684	1.88144	2.60695e-05
PRDM14 20953172 ChIP-Seq ESCs Human	1.79407	49.0616	1.32903e-12	1.16831e-11	1.73698	1.62805e-06	1.81499	1.75402e-06	1.68204	0.000835654
EP300 21415370 ChIP-Seq HL-1 Mouse	2.25619	61.5814	1.40021e-12	1.21673e-11	2.17982	9.1729e-07	2.41503	1.83522e-07	1.48936	0.0622855
TAL1 21186366 ChIP-Seq BM-HSCs Mouse	1.76016	47.6704	1.72968e-12	1.47268e-11	1.77552	2.53514e-07	1.78993	1.58852e-06	1.58792	0.00227734
P300 19829295 ChIP-Seq ESCs Human	1.73109	46.8792	1.73371e-12	1.47268e-11	1.68013	1.84543e-06	2.05068	4.01935e-10	1.23063	0.115599
EZH2 27304074 Chip-Seq ESCs Mouse	2.11798	57.0335	2.01933e-12	1.69624e-11	2.2362	3.05297e-08	1.82764	0.000237806	2.11954	0.000146194
LMO2 26923725 Chip-Seq HEMOGENIC-ENDOTHELIUM Mouse	1.74171	46.3791	2.72494e-12	2.23919e-11	1.64406	7.97075e-06	1.92545	3.25241e-08	1.43676	0.0147063
CHD4 35695185 ChIP-Seq nicBasalRootGanglia Mouse Embryo	1.61734	41.8577	5.75697e-12	4.63008e-11	1.61697	8.34194e-07	1.52118	8.65351e-05	1.67191	9.26379e-05
MYC 20876797 ChIP-ChIP MEDULLOBLASTOMA Human	1.86527	48.0446	6.51177e-12	5.182e-11	1.78985	4.30942e-06	1.91363	1.99045e-06	1.88228	0.000188795
GF1 26923725 Chip-Seq HPCs Mouse	1.85883	47.4401	8.24379e-12	6.43753e-11	1.73228	1.54515e-05	2.03575	1.33845e-07	1.68288	0.00234282
GATA2 19941826 ChIP-Seq K562 Human	1.69852	43.3455	8.25979e-12	6.43753e-11	1.59693	1.67987e-05	1.78733	6.74907e-07	1.53257	0.00348104
TFAP2C 20629094 ChIP-Seq MCF-7 Human	1.8812	47.8434	9.01249e-12	6.95249e-11	2.26484	3.92406e-11	1.62975	0.000600233	1.53212	0.0142802
TEAD4 22529382 ChIP-Seq TROPHECTODERM Mouse	1.6694	42.3432	9.64703e-12	7.36682e-11	1.71155	2.71858e-07	1.59399	4.94575e-05	1.7181	0.000126827
TBX20 22080862 ChIP-Seq HEART Mouse	1.69948	42.8481	1.12302e-11	8.18316e-11	1.7049	9.2174e-07	1.45149	0.00182987	2.02351	8.73417e-07
TBX20 22328084 ChIP-Seq HEART Mouse	1.69948	42.8481	1.12302e-11	8.18316e-11	1.7049	9.2174e-07	1.45149	0.00182987	2.02351	8.73417e-07
NANOG 18555785 Chip-Seq ESCs Mouse	1.71444	43.1776	1.15466e-11	8.31353e-11	1.378	0.00399403	2.13877	5.79788e-11	1.64151	0.00092577
RUNX1 21571218 ChIP-Seq MEGAKARYOCYTES Human	1.45221	36.4278	1.27641e-11	9.10346e-11	1.353	9.02468e-05	1.45164	1.02982e-05	1.6002	7.43516e-06
PPAR 26484153 Chip-Seq NCI-H1993 Human	1.91294	47.6435	1.52582e-11	1.07806e-10	1.64871	0.000233093	1.73188	0.000187876	2.25133	3.14351e-06
ZFP281 27345836 Chip-Seq ESCs Mouse	1.68039	41.7154	1.65471e-11	1.1583e-10	1.54781	5.48667e-05	1.79612	4.43777e-07	1.66869	0.000411237
CTBP1 25329375 ChIP-Seq LNCAP Human	1.94005	47.8159	1.97717e-11	1.37132e-10	1.6513	0.000330948	2.25141	1.93563e-08	1.99214	0.0001676
NR3C1 34362910 ChIP-Seq WistarRat Hippocampus	2.1215	52.2471	2.01565e-11	1.3853e-10	1.95915	1.75263e-05	2.27214	7.21267e-07	1.67536	0.0148725
RNF2 16625203 ChIP-ChIP MESCs Mouse	1.95808	48.2041	2.03477e-11	1.38584e-10	2.01369	3.75389e-07	2.34402	4.74059e-09	1.18772	0.243199
EED 16625203 ChIP-ChIP MESCs Mouse	2.12989	51.6983	2.87385e-11	1.93985e-10	2.20507	3.45633e-07	2.08048	1.80128e-05	1.57302	0.0334509
SIN3B 21632747 ChIP-Seq MESCs Mouse	1.48313	35.8746	3.12666e-11	2.09182e-10	1.36876	0.00015971	1.6506	2.73773e-08	1.559	7.90612e-05
UBF1/2 26484160 Chip-Seq HMECs Human	1.67556	40.5054	3.17162e-11	2.10329e-10	1.56564	3.95117e-05	1.36386	0.00839709	2.17163	3.50688e-08
TCFCP2L1 18555785 Chip-Seq ESCs Mouse	1.6973	40.9642	3.29861e-11	2.16848e-10	1.49784	0.000318274	1.97994	7.23734e-09	1.61666	0.00136999
LXR 22158963 ChIP-Seq LIVER Mouse	1.67601	39.8443	4.73569e-11	3.08637e-10	1.62562	9.41378e-06	1.68126	1.28147e-05	1.47462	0.00824866
SUZ12 16625203 ChIP-ChIP MESCs Mouse	1.88381	44.6158	5.17871e-11	3.34624e-10	1.79722	1.3049e-05	2.09323	2.20865e-07	1.63789	0.00653211
FLI1 21571218 ChIP-Seq MEGAKARYOCYTES Human	1.4084	32.4273	1.0017e-10	6.41764e-10	1.36667	2.6172e-05	1.28939	0.00150857	1.73069	5.50615e-08
FOXM1 26456572 ChIP-Seq MCF-7 Human	1.65344	37.5934	1.33557e-10	8.48482e-10	1.71603	6.36775e-07	1.81714	3.51718e-07	1.32597	0.0460288
GF1B 26923725 Chip-Seq HPCs Mouse	1.72878	39.1851	1.43253e-10	9.02494e-10	1.43631	0.00251234	2.07331	5.86976e-09	1.5648	0.00516684
AF4 26711339 ChIP-Seq SEM Human Blood Leukemia	1.48381	33.2818	1.81459e-10	1.13374e-09	1.39739	0.000112637	1.31174	0.00365585	1.81865	2.28316e-07
BMI1 23680149 ChIP-Seq NPCS Mouse	1.88915	41.7748	2.49141e-10	1.54386e-09	1.93164	1.96479e-06	2.04226	1.7051e-06	1.57646	0.0154586
NR3C2 34362910 ChIP-Seq WistarRat Hippocampus Stress	1.82685	40.1138	2.90951e-10	1.78054e-09	1.53795	0.00138493	1.95003	2.80778e-06	2.0662	3.2757e-05
RUNX1 27514584 Chip-Seq MCF-7 Human	1.64153	35.7842	3.40973e-10	2.06221e-09	1.49118	0.000304053	1.43089	0.00283715	1.94312	4.65139e-06
PHC1 16625203 ChIP-ChIP MESCs Mouse	1.98591	43.1518	3.65785e-10	2.19471e-09	1.99034	4.99531e-06	2.12905	3.1175e-06	1.68085	0.0113655
VDR 24763502 ChIP-Seq THP-1 Human	1.79483	38.9749	3.70879e-10	2.20775e-09	1.89293	6.40441e-07	1.41105	0.0147026	1.93484	0.000127032
GATA1 19941827 ChIP-Seq MEL86 Mouse	1.64933	35.7331	3.8984e-10	2.30249e-09	1.71859	9.82058e-07	1.48366	0.0012026	1.75338	0.000163621
CBX2 27304074 Chip-Seq ESCs Mouse	2.0649	44.7108	3.94738e-10	2.31335e-09	2.18978	6.51682e-07	1.98968	8.12482e-05	1.62556	0.0249388
PRDM14 21183938 ChIP-Seq MESCs Mouse	1.64796	35.6049	4.13869e-10	2.40681e-09	1.62124	1.44361e-05	1.54937	0.000322539	1.57294	0.0025031
VDR 24787735 ChIP-Seq THP-1 Human	2.01246	43.4531	4.19474e-10	2.42078e-09	1.78279	0.000233776	1.95898	6.63734e-05	1.93422	0.00152764
MEIS1 26253404 ChIP-Seq OPTIC CUPS Mouse	1.65024	34.7459	7.17601e-10	4.1099e-09	1.50154	0.000355692	1.86138	2.874e-07	1.60736	0.001817
DROSHA 22980978 ChIP-Seq HELA Human	2.31663	48.5478	7.922e-10	4.50303e-09	2.44144	1.33306e-06	2.11115	0.000296967	2.36674	0.00054193
TRIM28 19339689 ChIP-ChIP MESCs Mouse	1.52496	31.8687	8.39653e-10	4.73715e-09	1.40541	0.000396786	1.73716	8.85133e-08	1.34089	0.0201673
EZH2 23942234 ChIP-Seq MYOBLASTS AND MYOTUBES Mouse	1.89394	38.7836	1.27828e-09	7.12815e-09	1.80505	5.42761e-05	1.76852	0.000353439	2.09138	0.000122422
POU5F1 26923725 Chip-Seq MESODERM Mouse	2.30069	47.0742	1.29995e-09	7.12815e-09	2.25489	1.57918e-05	2.12834	0.000262089	1.89361	0.0130905
TEAD4 26923725 Chip-Seq HEMANGIOBLAST Mouse	2.30069	47.0742	1.29995e-09	7.12815e-09	2.25489	1.57918e-05	2.12834	0.000262089	1.89361	0.0130905
NR3C1 23031785 ChIP-Seq PC12 Mouse	1.92506	39.3867	1.30117e-09	7.12815e-09	2.09055	4.90528e-07	1.71681	0.0010128	1.60666	0.0184128
RACK7 27058665 Chip-Seq MCF-7 Human	1.59385	32.4862	1.4064e-09	7.64918e-09	1.39432	0.00195875	1.54473	0.000201608	1.90099	5.75574e-06
NANOG 18692474 ChIP-Seq MESCs Mouse	1.5239	31.0204	1.44387e-09	7.74372e-09	1.44521	0.000153937	1.7853	2.56971e-08	1.29015	0.0415643
TCF4 22108803 ChIP-Seq LS180 Human	1.60827	32.4432	1.73418e-09	9.23267e-09	1.73633	3.85771e-07	1.462	0.00153659	1.44013	0.0127268
PPARG 20176806 ChIP-Seq 3T3-L1 Mouse	1.64901	32.8782	2.19267e-09	1.1592e-08	1.41451	0.00293617	1.74582	9.16974e-06	1.84801	6.93758e-05
PPARG 20887899 ChIP-Seq 3T3-L1 Mouse	1.45857	28.6982	2.85122e-09	1.49689e-08	1.46095	1.95427e-05	1.53308	9.76506e-06	1.51007	0.000570933
STAT3 20064451 ChIP-Seq CD4+T Mouse	1.81468	34.5646	5.34444e-09	2.76721e-08	1.90886	3.82272e-06	1.77008	0.000209888	1.26122	0.16374
CTCF 27219007 Chip-Seq Bcells Human	1.56864	29.245	8.00188e-09	4.06002e-08	1.49191	0.000236898	1.63772	2.80737e-05	1.75194	0.000107283
POU5F1 18692474 ChIP-Seq MESCs Mouse	1.42684	26.527	8.43069e-09	4.24907e-08	1.19932	0.0262915	1.74318	2.05678e-09	1.407	0.0031389
JUN 21703547 ChIP-Seq K562 Human	1.64862	29.6818	1.51683e-08	7.49492e-08	1.51959	0.000679184	1.92901	4.66659e-07	1.37794	0.0444462
NANOG 18692474 ChIP-Seq MEFs Mouse	1.57265	28.2246	1.6056e-08	7.88205e-08	1.40259	0.00237791	1.80785	6.88344e-07	1.5232	0.00478341
SETDB1 19884257 ChIP-Seq MESCs Mouse	1.54942	27.3951	2.09546e-08	1.00902e-07	1.57875	2.54528e-05	1.40586	0.00385228	1.48294	0.00665017
SOX9 24532713 ChIP-Seq HFSC Mouse	1.6417	29.0161	2.1091e-08	1.00916e-07	1.59284	0.000153808	1.51087	0.00205931	1.99533	1.75399e-05
CEBPB 26923725 Chip-Seq MESODERM Mouse	1.78798	31.4581	2.28528e-08	1.07979e-07	1.71314	0.00019171	1.5226	0.00750976	2.18267	2.9266e-05
CTBP2 25329375 ChIP-Seq LNCAP Human	1.80041	31.6416	2.33034e-08	1.09425e-07	1.84138	2.49073e-05	1.69531	0.000907786	1.79233	0.0027249
CTCF 31629814 ChIP-Seq Hepatocytes Mouse Tyrosinemia	1.40689	24.6548	2.45082e-08	1.14372e-07	1.43237	2.62958e-05	1.3206	0.00258057	1.44412	0.00140242
EWS 26573619 Chip-Seq HEK293 Human	1.88275	32.8326	2.66984e-08	1.23828e-07	1.8871	5.01772e-05	2.28929	4.65542e-07	1.50132	0.0497327
TP63 22573176 ChIP-Seq HFKS Human	1.39209	24.1268	2.97226e-08	1.37014e-07	1.33749	0.000463211	1.54611	1.57998e-06	1.2165	0.0594996
CDX2 21402776 ChIP-Seq INTESTINAL-VILLUS Mouse	1.5588	26.6738	3.70195e-08	1.69617e-07	1.57168	5.34482e-05	1.62442	6.56404e-05	1.17013	0.196069
RARB 27405468 Chip-Seq BRAIN Mouse	1.53179	25.4671	6.01904e-08	2.70857e-07	1.51557	0.000143695	1.62001	4.71213e-05	1.47367	0.00785101
NANOG 16518401 ChIP-PET MESCs Mouse	1.52243	25.161	6.64434e-08	2.95698e-07	1.57075	2.84211e-05	1.63159	2.91982e-05	1.1481	0.218989
TCF3 18347094 ChIP-ChIP MESCs Mouse	1.5294	25.2752	6.6493e-08	2.95698e-07	1.3228	0.00947955	2.06963	1.83447e-10	1.43878	0.0122324
EBF1 22473956 ChIP-Seq BONE MARROW Mouse	1.54536	25.3099	7.7113e-08	3.40921e-07	1.34437	0.00787524	1.7794	1.75552e-06	1.48777	0.00808436
RUNX 20019798 ChIP-Seq JUKART Human	1.98042	32.3783	7.93642e-08	3.48833e-07	1.61166	0.00728679	1.55308	0.0216924	2.59643	1.75347e-05
TP63 30713093 ChIP-Seq Epithelial Human Tongue SCC	1.46121	23.7624	8.65843e-08	3.78227e-07	1.39227	0.000772623	1.43569	0.000744686	1.34125	0.0230188
NR1I2 20693526 ChIP-Seq LIVER Mouse	1.86065	30.2481	8.70521e-08	3.78227e-07	1.79821	0.000254492	1.60888	0.0066859	2.04032	0.000729202
CMYC 18555785 Chip-Seq ESCs Mouse	1.53957	24.7642	1.03347e-07	4.43924e-07	1.29321	0.0192533	1.83114	4.75933e-07	1.38654	0.0269002
OLIG2 26023283 ChIP-Seq AINV15 Mouse	1.52296	24.4019	1.10016e-07	4.69899e-07	1.54106	8.33105e-05	1.51652	0.00050335	1.49765	0.00598226
P53 22387025 ChIP-Seq ESCs Mouse	1.53387	24.4212	1.21745e-07	5.17076e-07	1.31721	0.0125626	1.79077	1.24021e-06	1.47788	0.00899345
KLF4 19030024 ChIP-ChIP MESCs Mouse	1.61072	25.5799	1.26749e-07	5.3532e-07	1.76298	4.45626e-06	1.63579	0.000288585	1.44206	0.0262641
SOX3 22085726 ChIP-Seq NPCs Mouse	1.5232	24.1512	1.30026e-07	5.46109e-07	1.42274	0.00143091	1.56396	0.000200273	1.45457	0.0108955
NRF2 31884422 ChIP-Seq A549 Human Lung Carcinoma	1.51639	23.5379	1.81432e-07	7.57803e-07	1.53304	0.0001129	1.45757	0.00174666	1.52454	0.00439502
MYC 19915707 ChIP-ChIP AK7 Human	1.49019	23.0776	1.88094e-07	7.81315e-07	1.49176	0.000167954	1.53027	0.000232889	1.23841	0.0988608
SPI1 23127762 ChIP-Seq K562 Human	1.5984	24.6063	2.06227e-07	8.42745e-07	1.45113	0.0029174	1.63579	0.000288585	1.75545	0.0007186
POU5F1 18347094 ChIP-ChIP MESCs Mouse	1.50758	22.6991	2.89055e-07	1.17487e-06	1.52386	0.00014609	1.87124	1.07307e-07	1.20011	0.152736
SOX2 20726797 ChIP-Seq SW620 Human	1.45557	21.8294	3.0678e-07	1.23857e-06	1.3575	0.00255394	1.58391	3.15921e-05	1.36437	0.0203673
NANOG 18347094 ChIP-ChIP MESCs Mouse	1.53269	22.9138	3.21574e-07	1.27283e-06	1.37994	0.00517059	2.03467	4.76639e-09	1.53473	0.00560481
SA1 22415368 ChIP-Seq MEFs Mouse	1.50558	22.465	3.30994e-07	1.30329e-06	1.36815	0.00454909	1.51627	0.000574993	1.78693	8.29538e-05
TAL1 26923725 Chip-Seq HPCs Mouse	1.52468	22.5281	3.82872e-07	1.49975e-06	1.45313	0.00116933	1.60205	0.000161398	1.29183	0.0763021
CREM 20920259 ChIP-Seq GC1-SPG Mouse	1.31104	19.3443	3.90844e-07	1.52308e-06	1.17811	0.0204801	1.35836	0.000173705	1.46563	0.000170897
TCF7L2 21901280 ChIP-Seq H4IIE Rat	1.70113	24.9255	4.33082e-07	1.67046e-06	1.62921	0.000795238	1.81721	0.000134617	1.44234	0.0523433
GATA1 30185409 ChIP-Seq HPC Mouse BoneMarrow Leukemia	1.67061	24.4215	4.48071e-07	1.7195e-06	1.96139	8.84632e-07	1.33672	0.0489466	1.60652	0.0112601
NFI 21473784 ChIP-Seq ESCs Mouse	1.49631	21.6994	5.03339e-07	1.90262e-06	1.29769	0.0165086	1.58247	0.000142669	1.67978	0.000473619
TBX2 30127528 ChIP-Seq BE2C Human Brain Neuroblastoma	1.66129	23.8666	5.76485e-07	2.16626e-06	1.36336	0.0245761	1.88005	2.58737e-05	1.71394	0.00391783
UBF1/2 26484160 Chip-Seq HMEC-DERIVED Human	1.47779	21.2057	5.86171e-07	2.18298e-06	1.54344	6.04718e-05	1.45139	0.0015639	1.53175	0.0032791
TBL1 22424771 ChIP-Seq 293T Human	1.4881	21.3438	5.90084e-07	2.18678e-06	1.55125	6.68779e-05	1.35649	0.010118	1.5411	0.00337697
SOX2 18692474 ChIP-Seq MESCs Mouse	1.4074	20.1681	5.97799e-07	2.20457e-06	1.28543	0.00727007	1.64935	1.14621e-06	1.25269	0.0600352
ERA 27197147 Chip-Seq ENDOMETRIOID-ADENOCARCINOMA Human	1.68029	23.8841	6.71133e-07	2.4511e-06	1.79435	4.27646e-05	1.82042	0.000112999	1.35473	0.0937632
SMAD4 21741376 ChIP-Seq EPCs Human	1.47819	20.7801	7.84837e-07	2.85258e-06	1.76191	1.48559e-07	1.47909	0.00102791	1.129	0.25496
SMRT 27268052 Chip-Seq Bcells Human	1.47538	20.7281	7.91515e-07	2.86309e-06	1.41764	0.00136883	1.54445	0.000248817	1.59611	0.0013731
MNX1 26342078 ChIP-Seq MIN6-4N Mouse	1.48774	20.8406	8.24717e-07	2.96898e-06	1.34878	0.00681404	1.69214	1.24782e-05	1.42002	0.017471
WT1 20215353 ChIP-ChIP NEPHRON PROGENITOR Mouse	1.52483	21.1388	9.53573e-07	3.41659e-06	1.53371	0.000328793	1.55243	0.000679546	1.33815	0.0561831
TBX2 30127528 ChIP-Seq KELLY Human Brain Neuroblastoma	1.38928	19.2493	9.60716e-07	3.42595e-06	1.3876	0.000440086	1.3255	0.00503984	1.45231	0.00286742
ZFP281 18757296 ChIP-ChIP E14 Mouse	1.49454	20.6682	9.86533e-07	3.5015e-06	1.47657	0.000608136	1.66173	3.5774e-05	1.31607	0.0581097
FOXO3 23340844 ChIP-Seq DLD1 Human	1.80676	24.7513	1.12325e-06	3.94966e-06	1.75642	0.000767735	1.72284	0.00280755	1.81132	0.00753283
OCT1 27270436 Chip-Seq PROSTATE Human	1.46512	19.6272	1.52068e-06	5.32239e-06	1.5738	3.54107e-05	1.40731	0.0041252	1.29734	0.0619616
OCT4 18692474 ChIP-Seq MEFs Mouse	1.45486	19.4021	1.61518e-06	5.62707e-06	1.18658	0.0815193	1.76297	1.03075e-06	1.55921	0.0021786
BRD4 27068464 Chip-Seq AML-cells Mouse	1.45825	19.1502	1.98032e-06	6.83617e-06	1.56694	4.12244e-05	1.21706	0.0743114	1.48818	0.00666254
STAT6 20620947 ChIP-Seq CD4 POS T Human	2.07045	27.1368	2.03157e-06	6.94961e-06	1.90237	0.00234417	1.77314	0.0127305	3.26182	3.16919e-06
TP53 16413492 ChIP-PET HCT116 Human	2.20837	28.6104	2.36332e-06	7.94074e-06	2.01964	0.00237041	2.4866	0.000171499	1.65808	0.0925005
SOX2 18692474 ChIP-Seq MEFs Mouse	1.45787	18.8407	2.44019e-06	8.16276e-06	1.38625	0.00305217	1.62901	4.67309e-05	1.32051	0.0501893
AR 27270436 ChIP-Seq VCaP Human Prostate Carcinoma	1.30946	16.4293	3.55699e-06	1.17942e-05	1.1335	0.0804582	1.36543	0.000429955	1.50381	0.000208873
FOXO1 25302145 ChIP-Seq T-LYMPHOCYTE Mouse	1.43821	17.6576	4.6553e-06	1.53686e-05	1.26808	0.0252242	1.46218	0.00145016	1.45292	0.0104804
SOX2 27498859 Chip-Seq STOMACH Mouse	1.44079	17.6308	4.84805e-06	1.59353e-05	1.52177	0.0001431	1.36238	0.00928104	1.44628	0.011913
SA1 27219007 Chip-Seq Bcells Human	1.42696	17.1063	6.21864e-06	2.0091e-05	1.57987	2.48086e-05	1.34575	0.0109972	1.38683	0.0223276
PCGF2 27294783 Chip-Seq NPCs Mouse	1.98224	23.6848	6.46916e-06	2.07488e-05	1.67951	0.0131843	2.25503	0.00022145	1.6813	0.0571656
OCT4 21477851 ChIP-Seq ESCs Mouse	1.44171	17.2245	6.47713e-06	2.07488e-05	1.36512	0.00517959	1.55287	0.000303266	1.20049	0.155253
TET1 21490601 ChIP-Seq MESCs Mouse	1.42594	16.916	7.04623e-06	2.23541e-05	1.3691	0.00382811	1.52651	0.000369553	1.33682	0.0400095
CJUN 26792858 Chip-Seq BT549 Human	1.43302	16.9957	7.06698e-06	2.23541e-05	1.62393	1.06229e-05	1.26688	0.0399778	1.25701	0.0931328
GATA3 24758297 ChIP-Seq MCF-7 Human	1.42263	16.7623	7.63627e-06	2.40481e-05	1.192	0.0771793	1.57811	0.000114549	1.48806	0.00626939
CBP 21632823 ChIP-Seq H3396 Human	1.42718	16.8099	7.66846e-06	2.40481e-05	1.75601	1.91787e-07	1.14069	0.175284	1.19977	0.150259
RUNX1 26923725 Chip-Seq HPCs Mouse	1.68892	19.7096	8.54681e-06	2.65901e-05	2.02234	7.97415e-06	1.41709	0.042281	1.493	0.0563919
FOXA1 21915096 ChIP-Seq LNCaP-1F5 Human	1.41829	16.5413	8.60785e-06	2.66702e-05	1.46619	0.00042741	1.48121	0.000882889	1.47583	0.00721618
KLF4 25985364 ChIP-Seq ATHEROSCLEROSIS LESION Mouse	1.57899	18.3737	8.83879e-06	2.7274e-05	1.41629	0.0130888	1.79613	0.000117454	1.50897	0.0272108
STAT1 17558387 ChIP-Seq HELA Human	1.45609	16.7153	1.03396e-05	3.17754e-05	1.54108	0.000232973	1.21057	0.0981572	1.52016	0.00753697
UBF1/2 26484160 Chip-Seq FIBROBLAST Human	1.42057	16.2652	1.06515e-05	3.26014e-05	1.36911	0.00413701	1.5005	0.000709892	1.24019	0.106984
POU5F1 16518401 ChIP-PET MESCs Mouse	1.57971	17.9282	1.17811e-05	3.57692e-05	1.40846	0.0158726	1.86566	4.83798e-05	1.68577	0.00616765
CEBPB 20176806 ChIP-Seq MACROPHAGES Mouse	1.42456	15.8333	1.48946e-05	4.46838e-05	1.31827	0.012759	1.33647	0.0161316	1.67854	0.000585111
SOX2 19829295 ChIP-Seq ESCs Human	1.41058	15.5824	1.59378e-05	4.7352e-05	1.47378	0.000432003	1.33085	0.0151539	1.17565	0.182738
NANOG 19829295 ChIP-Seq ESCs Human	1.41058	15.5824	1.59378e-05	4.7352e-05	1.47378	0.000432003	1.33085	0.0151539	1.17565	0.182738
GATA2 21571218 ChIP-Seq MEGAKARYOCYTES Human	1.54265	16.9804	1.65807e-05	4.8965e-05	1.19642	0.137234	1.80417	7.15852e-05	1.64661	0.00674251
ELK4 26923725 Chip-Seq MESODERM Mouse	1.91416	20.8571	1.85279e-05	5.42911e-05	1.58535	0.0260867	2.41351	4.56032e-05	1.25776	0.284895
WDR5 24793694 ChIP-Seq LNCAP Human	1.67728	18.1877	1.95299e-05	5.67869e-05	1.5266	0.0107091	1.77908	0.00132722	1.7589	0.0102503
SCL 19346495 ChIP-Seq HPC-7 Human	2.26527	24.4888	2.01849e-05	5.84667e-05	2.25242	0.0017862	2.60642	0.000488196	1.77825	0.0926938
CREB1 20920259 ChIP-Seq GC1-SPG Mouse	1.32796	14.2533	2.18079e-05	6.29266e-05	1.19243	0.042904	1.42512	0.000461954	1.34213	0.0162727
P53 22127205 ChIP-Seq FIBROBLAST Human	1.70149	18.1711	2.30107e-05	6.61448e-05	1.7697	0.000869106	1.42986	0.0495383	1.65016	0.0273412
SOX2 16153702 ChIP-ChIP HESCs Human	1.57026	16.7531	2.32539e-05	6.65906e-05	1.38713	0.0231396	1.55841	0.00522599	1.83935	0.00163785
ESR2 21235772 ChIP-Seq MCF-7 Human	1.86385	19.6165	2.68645e-05	7.66398e-05	1.84046	0.00260549	1.83766	0.00560834	1.43849	0.146109
P300 18555785 Chip-Seq ESCs Mouse	1.40703	14.7299	2.84091e-05	8.04394e-05	1.1866	0.0916204	1.66618	2.73743e-05	1.38654	0.0269002
NR3C1 21868756 ChIP-Seq MCF10A Human	1.53158	16.0165	2.87311e-05	8.10475e-05	1.55588	0.00159185	1.52753	0.00526619	1.08695	0.384722
E2F1 18555785 Chip-Seq ESCs Mouse	1.40137	14.5706	3.05108e-05	8.54277e-05	1.24763	0.0380679	1.56244	0.000238109	1.45952	0.0109454
SRY 25088423 ChIP-ChIP EMBRYONIC GONADS Mouse	1.311	13.5621	3.21566e-05	8.93764e-05	1.28957	0.00448534	1.53016	1.64515e-05	1.0796	0.307153
AR 35650195 ChIP-Seq DSRCT Human Mesenchymal Sarcoma	1.51752	15.6395	3.34339e-05	9.2283e-05	1.58866	0.000797778	1.47417	0.0093599	1.3113	0.110566
NFYB 21822215 ChIP-Seq K562 Human	1.39082	14.3332	3.34465e-05	9.2283e-05	1.49857	0.000232035	1.36264	0.00889237	1.39207	0.0221482
STAT3 18555785 Chip-Seq ESCs Mouse	1.40237	14.4021	3.4662e-05	9.52889e-05	1.26125	0.0322219	1.579	0.000190973	1.32183	0.0532915
CEBPB 26923725 Chip-Seq HEMANGIOBLAST Mouse	1.72585	17.6634	3.59055e-05	9.74102e-05	1.46889	0.0311644	1.81238	0.00232303	2.17367	0.000918359
EBF1 22473956 ChIP-Seq LYMPHODE Mouse	1.4001	14.3278	3.5949e-05	9.74102e-05	1.25167	0.036813	1.70497	1.06936e-05	1.31206	0.0581033
NFYA 21822215 ChIP-Seq K562 Human	1.38951	14.1503	3.77829e-05	0.000101651	1.46133	0.00058473	1.35649	0.010118	1.44013	0.0127268
SOX2 18555785 Chip-Seq ESCs Mouse	1.39665	14.13	4.03847e-05	0.000107883	1.16112	0.124519	1.63182	5.71818e-05	1.30915	0.0596074
SUZ12 18555785 Chip-Seq ESCs Mouse	1.39769	14.0783	4.22255e-05	0.000112403	1.19385	0.0840016	1.69982	1.30469e-05	1.32578	0.0514521
UTX 26944678 Chip-Seq JUKART Human	1.37932	13.7618	4.64455e-05	0.000122772	1.43493	0.000933588	1.13781	0.178293	1.73207	0.000157366
GATA4 21415370 ChIP-Seq HL-1 Mouse	1.40344	13.5979	6.19645e-05	0.000161535	1.34937	0.00941134	1.30125	0.031975	1.6043	0.00243498
CDX2 20551321 ChIP-Seq CACO-2 Human	1.81109	17.0616	8.1037e-05	0.000207674	1.53735	0.0346627	1.98101	0.00195761	1.87975	0.0197906
IRF8 27001747 Chip-Seq BMDM Mouse	1.37812	12.9356	8.3855e-05	0.000213449	1.41966	0.00183194	1.28517	0.0335539	1.63236	0.00113309
E2A 27217539 Chip-Seq RAMOS-Cell Line Human	1.36378	12.6839	9.13753e-05	0.000231811	1.23089	0.0451065	1.37455	0.00714594	1.48193	0.0071517
ESR1 21235772 ChIP-Seq MCF-7 Human	2.13355	19.8015	9.31785e-05	0.000235595	2.13144	0.00394186	2.62088	0.000459915	1.7876	0.0907122
HIF1A 21447827 ChIP-Seq MCF-7 Human	1.97312	17.7268	0.000125386	0.00031388	1.58012	0.0546609	2.32542	0.000928184	1.42653	0.211692
SETDB1 19884255 ChIP-Seq MESCs Mouse	1.36609	12.0957	0.000142767	0.000355038	1.38795	0.00366064	1.39519	0.00651318	1.1346	0.254484
SFPI1 20887958 ChIP-Seq HPC-7 Mouse	1.32375	11.5219	0.000165921	0.000407262	1.37173	0.00213424	1.21085	0.0658059	1.3941	0.0150701
PU1 27457419 Chip-Seq LIVER Mouse	1.35776	11.8035	0.000167695	0.000410282	1.15937	0.126969	1.58375	0.00016247	1.2735	0.0834712
PPARG 20176806 ChIP-Seq THIOMACROPHAGE Mouse	1.55425	13.5001	0.000168949	0.000411351	1.23244	0.139843	1.52233	0.0151443	1.91373	0.00208591
STAT3 19079543 ChIP-ChIP MESCs Mouse	1.53922	13.2653	0.000180782	0.000436648	1.55828	0.00483321	1.4098	0.0397266	1.68217	0.0126741
KDM5B 21448134 ChIP-Seq MESCs Mouse	1.25743	10.7914	0.000187433	0.000451273	1.18078	0.0385669	1.25375	0.012978	1.43652	0.00174368
SMAD3 30307970 ChIP-Seq HCASMC Human CoronaryArtery	1.32448	11.1203	0.000225777	0.00054015	1.28966	0.0138648	1.42522	0.00201235	1.13052	0.241878
OCT4 18555785 Chip-Seq ESCs Mouse	1.35032	11.2871	0.000234329	0.000558841	1.15775	0.1308	1.62867	6.60259e-05	1.22287	0.131403
PHOX2B 30127528 ChIP-Seq KELLY Human BrainNeuroblastoma	1.30964	10.7425	0.000273926	0.000645134	1.34305	0.00390246	1.21636	0.0602606	1.29589	0.0490985
PCGF2 27294783 Chip-Seq ESCs Mouse	1.70529	13.94	0.00028172	0.000661429	1.42898	0.0651268	2.00523	0.00114404	1.50198	0.107955
PHOX2B 30127528 ChIP-Seq BE2C Human Brain Neuroblastoma	1.47529	12.0498	0.000283662	0.000663927	1.16864	0.192272	1.68587	0.00100812	1.52982	0.0277499
IRF4 20064451 ChIP-Seq CD4+T Mouse	1.47306	11.9624	0.000297302	0.000691571	1.23023	0.115993	1.60277	0.00302527	1.52775	0.0281314
CBP 20019798 ChIP-Seq JUKART Human	1.47306	11.9624	0.000297302	0.000691571	1.23023	0.115993	1.60277	0.00302527	1.52775	0.0281314
CTCF 33576154 ChIP-Seq Human HilarLN ProstateCancer	1.22956	9.97335	0.000300132	0.000696011	1.16639	0.0396107	1.16935	0.0524266	1.46043	0.000516262
STAT4 19710469 ChIP-ChIP TH1 Mouse	1.41241	11.4004	0.000312281	0.000717582	1.39737	0.0103797	1.39086	0.0192652	1.44541	0.0326796
MYC 27129775 Chip-Seq CORNEA Mouse	1.33554	10.7581	0.000317427	0.000727197	1.28214	0.0215025	1.3459	0.0126974	1.40567	0.0202246
SOX11 22085726 ChIP-Seq ESNs Mouse	1.33165	10.2432	0.00045641	0.00102999	1.4748	0.000593935	1.08765	0.291621	1.29834	0.0676928
SMAD 19615063 ChIP-ChIP OVARY Human	2.48932	18.7861	0.000527861	0.00117718	1.36338	0.291322	4.3117	1.79586e-05	1.78068	0.197581
CREB1 23762244 ChIP-Seq HIPPOCAMPUS Rat	1.28077	9.53821	0.000583055	0.00128381	1.16049	0.0944156	1.44465	0.000751259	1.27983	0.0532158
SOX2 18358816 ChIP-ChIP MESCs Mouse	1.52088	11.3214	0.000584923	0.00128381	1.57343	0.00640251	1.56901	0.0123107	1.27091	0.202239
SA1 27219007 Chip-Seq ERYTHROID Human	1.30315	9.47094	0.000697701	0.00152446	1.27576	0.020821	1.31361	0.0181006	1.77043	7.39741e-05
MYC 22102868 ChIP-Seq BL Human	1.52124	11.0169	0.000715857	0.00155514	1.10685	0.330955	1.58049	0.0123351	2.65212	3.27591e-06
NFE2 27457419 Chip-Seq LIVER Mouse	1.45432	10.5205	0.000721665	0.0015588	1.2036	0.155604	1.70392	0.00115923	1.3294	0.124452
GATA3 21867929 ChIP-Seq CD8 Mouse	1.32646	9.56131	0.000740532	0.00159499	1.30487	0.0188178	1.39284	0.00806886	1.2076	0.156683
RUNX1 27457419 Chip-Seq LIVER Mouse	1.314	9.30757	0.000838908	0.00177651	1.15521	0.136046	1.53421	0.000516438	1.27273	0.0864871
CTCF 33576154 ChIP-Seq Human Liver ProstateCancer	1.20741	8.49459	0.000880197	0.00185874	1.12119	0.0985513	1.12741	0.10948	1.53467	8.49203e-05
EZH2 22144423 ChIP-Seq EOC Human	3.89155	26.6111	0.00107207	0.00224394	4.59294	0.00364591	2.53206	0.129204	5.71751	0.00736489
SMAD4 21741376 ChIP-Seq ESCs Human	1.29471	8.84697	0.00107745	0.00224394	1.42684	0.00120331	1.29991	0.0239691	0.803235	0.894922
NMYC 18555785 Chip-Seq ESCs Mouse	1.2946	8.51783	0.00138856	0.0027919	1.05647	0.35074	1.62934	5.98823e-05	1.17357	0.191461
RXR 22108803 ChIP-Seq LS180 Human	1.56417	10.206	0.0014665	0.00292526	1.93539	0.000469916	1.42703	0.0746049	1.23419	0.280225
GFI1B 20887958 ChIP-Seq HPC-7 Mouse	1.29569	8.43302	0.00149066	0.0029646	1.26265	0.0323717	1.22283	0.076765	1.4117	0.0210433
HNFA 21074721 ChIP-Seq CACO-2 Human	1.28609	8.36762	0.00149407	0.0029646	1.49819	0.000248339	1.29519	0.0262907	1.11747	0.27725
MYB 26560356 Chip-Seq TH2 Human	1.27812	8.16683	0.00167871	0.00327933	1.20836	0.0613134	1.20959	0.0795035	1.52093	0.00399857
GATA3 30127528 ChIP-Seq BE2C Human Brain Neuroblastoma	1.40074	8.90666	0.00173187	0.00337446	1.41664	0.0171051	1.59137	0.00373046	1.00315	0.529161
GATA2 20887958 ChIP-Seq HPC-7 Mouse	1.30395	8.19174	0.0018692	0.00360418	1.36665	0.00782803	1.26008	0.0573394	1.13184	0.271441
CTCF 18555785 Chip-Seq ESCs Mouse	1.28664	8.08196	0.0018707	0.00360418	1.26414	0.030937	1.38034	0.00807767	1.1228	0.27373
KLF4 18555785 Chip-Seq ESCs Mouse	1.28396	7.9389	0.0020639	0.00392038	1.12798	0.182403	1.54406	0.000407327	1.19464	0.165085
JARID1B-DAIN 22020125 ChIP-Seq ESCs Mouse	1.28279	7.82947	0.00223509	0.00422431	1.2494	0.0397409	1.20592	0.0938091	1.38185	0.0294694
FOXA1 27197147 Chip-Seq ENDOMETRIOID-ADENOCARCINOMA Human	1.51303	9.19016	0.00230193	0.0043144	1.60844	0.0100679	1.91575	0.00105409	1.86159	0.0107909
MYCN 27167114 Chip-Seq NEUROBLASTOMA Human	1.27023	7.68669	0.00235455	0.00437355	1.4808	0.000354321	0.946257	0.671936	1.52482	0.00408875
SMAD1 18555785 Chip-Seq ESCs Mouse	1.27808	7.66755	0.0024806	0.0045964	1.11309	0.212661	1.36771	0.0100822	1.29932	0.0671322
TDRD3 21172665 ChIP-Seq MCF-7 Human	1.47986	8.61709	0.00295903	0.00542967	1.09358	0.366849	1.72045	0.00531443	1.73702	0.0199886
NCOR1 26117541 ChIP-Seq K562 Human	1.25961	7.32408	0.00298384	0.00546195	1.23952	0.0383505	1.14927	0.157908	1.23054	0.113105
POU5F1 16153702 ChIP-ChIP HESCs Human	1.51246	8.75057	0.00307128	0.00560842	1.54824	0.0207609	1.90926	0.00154968	1.43578	0.126048
FLI1 26923725 Chip-Seq MACROPHAGESS Mouse	1.27051	7.30623	0.00318076	0.00576655	1.31936	0.012957	1.16033	0.152487	1.37871	0.0303561
FOXO1 32281255 ChIP-Seq Chondrocytes Human Osteoarthritis	1.4526	8.25288	0.00340864	0.00613555	1.28632	0.11454	1.35633	0.0880491	1.51394	0.0654526
JUN 27471255 ChIP-Seq Chondrocytes Mouse Rib	1.16947	6.61097	0.00350717	0.00629792	1.2746	0.0015184	0.991876	0.550123	1.3488	0.00389495
STAT1 20625510 ChIP-Seq HELA Human	1.45407	8.20753	0.0035369	0.00633625	1.30775	0.0998171	1.67279	0.00674391	1.63106	0.0337674
SOX9 25088423 ChIP-ChIP EMBRYONIC GONADS Mouse	1.25446	7.06328	0.00358671	0.0064103	1.21694	0.0546311	1.13941	0.17561	1.20942	0.136823
PKCTHETA 26484144 Chip-Seq BREAST Human	1.50882	8.34328	0.00396726	0.0070737	1.57258	0.0192287	1.6351	0.0190899	1.17196	0.347636
FLI1 27457419 Chip-Seq LIVER Mouse	1.60736	8.77241	0.00426358	0.00751344	1.06712	0.446289	2.14519	0.00141006	1.3513	0.235575
GTF3C2 35216376 ChIP-Seq H9 Human BoneMarrow Lymphoma	1.27891	6.97245	0.0042883	0.00753942	1.25658	0.0458971	1.28726	0.0437901	1.10131	0.328018
CTCF 21964334 ChIP-Seq BJAB-B Human	1.24479	6.70134	0.00459159	0.00805393	1.18448	0.0849239	1.20203	0.0866496	1.28705	0.0659165
SREBP2 21459322 ChIP-Seq LIVER Mouse	1.34502	7.10709	0.00507204	0.0087862	1.22009	0.12574	1.58953	0.00347589	1.27223	0.160148
ZFX 18555785 Chip-Seq ESCs Mouse	1.24007	6.1098	0.0072484	0.0121234	1.00803	0.49472	1.49974	0.000980394	1.26322	0.0934439
SMC4 20622854 ChIP-Seq HELA Human	1.23382	6.01877	0.00761101	0.012646	1.2156	0.0597708	1.24375	0.0555653	1.17716	0.18371
PU 27001747 Chip-Seq BMDM Mouse	1.23136	5.99389	0.00769093	0.0127508	1.13976	0.154008	1.34146	0.0130407	1.05879	0.394528
EBNA1 20929547 Chip-Seq RAJI-cells Human	1.22508	5.70746	0.00947745	0.015576	1.24187	0.0403476	1.07315	0.321955	1.6048	0.00145333
ELK1 22589737 ChIP-Seq MCF10A Human	1.32251	6.14988	0.00955991	0.0156774	1.00566	0.513117	1.40408	0.0332361	1.74782	0.00495737
ERG 21242973 ChIP-ChIP JURKAT Human	1.5427	7.10292	0.0100096	0.016344	2.19161	0.000442748	1.05637	0.47356	1.24272	0.325059
BCL6 25482012 ChIP-Seq CML-JURL-MK1 Human	1.21789	5.55293	0.0104675	0.0170549	1.26263	0.0273602	1.09196	0.273617	1.34895	0.0355679
CDX2 21074721 ChIP-Seq CACO-2 Mouse	1.21807	5.52128	0.0107505	0.0174782	1.40001	0.00218265	1.1855	0.10896	1.2367	0.110066
ISL1 30127528 ChIP-Seq KELLY Human Brain Neuroblastoma	1.75381	7.81344	0.011619	0.0187291	2.00873	0.0192546	1.45495	0.200079	1.7595	0.137763
ESRRB 18555785 Chip-Seq ESCs Mouse	1.22013	5.39761	0.0119886	0.0192041	1.01656	0.468524	1.44248	0.00275561	1.18578	0.175807
PHF8 20622853 ChIP-Seq HELA Human	1.20513	5.02892	0.0154073	0.0241158	1.43107	0.00116505	1.13627	0.184557	1.12063	0.271801
ETS2 20176728 ChIP-ChIP TROPHOBLAST STEM CELLS Mouse	1.67986	6.5887	0.0197982	0.0299949	1.35492	0.236567	1.66232	0.107016	2.73225	0.00821896
PGR 26153859 ChIP-Seq MCF-7 Human BreastCancer	1.25304	4.53571	0.0267894	0.0396336	1.25737	0.0878545	1.25233	0.114839	1.13054	0.325768
KDM5A 27292631 Chip-Seq BREAST Human	1.24338	4.34268	0.0304207	0.0444837	1.11313	0.27947	0.907731	0.7158	2.13675	4.44515e-05
RUNX1 20887958 ChIP-Seq HPC-7 Mouse	1.23416	4.23713	0.0322834	0.0466658	1.37729	0.0211598	1.16772	0.206715	0.895324	0.708107
ERG 20887958 ChIP-Seq HPC-7 Mouse	1.17718	3.97802	0.0340718	0.0490634	1.02431	0.445345	1.06522	0.345549	1.57718	0.00257869
OR: odds ratio; FDR: False discovery rate.

### Sheet: Table S11
Table S11. Summary table of replication gene-set enrichment analyses results in nasal samples.
Term	Discovery				Replication
	GEMAS				Project Viva		SysPharmPediA
	OR	Combined score	p-value	FDR	OR	p-value	OR	p-value
Pathways: KEGG 2026
CALCIUM SIGNALING PATHWAY	1.78843	12.1768	0.00110417	0.0233945	1.07543	0.557993	1.35545	0.269371
Pathways: WikiPathways 2024 Human
Endoderm Differentiation WP2853	3.01967	44.6775	3.75321e-07	0.000273985	1.94351	0.280157	1.74397	0.169953
Hippo Signaling Regulation WP4540	3.04276	33.5901	1.60575e-05	0.00293049	NA	NA	2.00308	0.149361
Hair Follicle Development Cytodifferentiation Stage 3 Of 3 WP2840	3.17367	34.2019	2.08788e-05	0.00304831	3.16383	0.13728	2.26983	0.109197
Neural Crest Differentiation WP2064	2.92372	30.7048	2.74829e-05	0.00334376	1.33453	0.531007	2.45737	0.0607344
Development Of Ureteric Derived Collecting System WP5053	3.70198	37.753	3.72425e-05	0.00388386	4.64297	0.0737443	4.29826	0.00829197
T Cell Activation SARS CoV 2 WP5098	2.75454	22.9834	0.000237856	0.0177313	NA	NA	1.08989	0.551848
GDNF RET Signaling Axis WP4830	4.6709	37.1396	0.000352214	0.0217667	4.61836	0.201084	NA	NA
Cell Lineage Map For Neuronal Differentiation WP5417	2.29951	18.2478	0.000357809	0.0217667	5.39261	0.00311086	2.24873	0.058957
T Cell Antigen Receptor TCR Pathway During Staph A. Infection WP3863	2.98469	21.7254	0.00068992	0.0236651	NA	NA	0.767425	0.730598
Ectoderm Differentiation WP2858	2.07221	13.3133	0.00162102	0.0422911	0.972283	0.644955	4.14024	0.000155841
Dopaminergic Neurogenesis WP2855	4.00133	25.7046	0.00162212	0.0422911	9.63217	0.0209233	1.61689	0.469592
Mammalian Disorder Of Sexual Development WP4842	4.39232	27.634	0.0018521	0.0466219	NA	NA	4.08842	0.0954139
DYRK1A Involvement Regarding Cell Prolif In Brain Development WP5180	2.72611	16.8185	0.00209245	0.0492737	NA	NA	2.39204	0.139932
Pathways: Elsevier Pathway Collection
NTRK1/2/3 -> Acetylcholine Production	8.30028	77.8524	8.44379e-05	0.022595	NA	NA	2.93255	0.301772
Proteins Involved in Hypogonadotropic Hypogonadism	5.19046	44.6319	0.000184321	0.0269974	10.3741	0.0183583	NA	NA
Proteins with Altered Expression in Ovarian Cancer	5.19046	44.6319	0.000184321	0.0269974	NA	NA	NA	NA
NTRK -> FOXO/MYCN Signaling	6.53273	47.9517	0.000648903	0.0317962	NA	NA	2.93255	0.301772
Biological processes: MSigDB Hallmark 2020
Estrogen Response Early	2.20602	22.2583	4.15009e-05	0.00207504	3.5	0.0171044	1.45541	0.241478
Inflammatory Response	2.13355	19.8015	9.31785e-05	0.00232946	0.667255	0.777559	0.955634	0.6043
Gene ontologies: GO Biological Process 2026
Positive Regulation of DNA-templated Transcription (GO:0045893)	1.78739	46.2437	5.80547e-12	2.69084e-08	1.85767	0.0173176	1.71074	0.00118005
Positive Regulation of Transcription by RNA Polymerase II (GO:0045944)	1.84241	43.2103	6.52289e-11	1.51168e-07	1.79062	0.0411198	1.72719	0.00280825
Regulation of Transcription by RNA Polymerase II (GO:0006357)	1.52344	32.5178	5.37014e-10	8.29687e-07	1.54151	0.0370219	1.65956	0.000134987
Regulation of DNA-templated Transcription (GO:0006355)	1.51237	29.7778	2.81168e-09	3.25804e-06	1.57827	0.0322915	1.60965	0.000468676
Negative Regulation of DNA-templated Transcription (GO:0045892)	1.63185	25.7242	1.42515e-07	0.000132111	1.54967	0.105205	1.27227	0.134983
Nervous System Development (GO:0007399)	1.88847	27.87	3.8967e-07	0.000259067	1.54454	0.205204	1.87542	0.00852604
Negative Regulation of RNA Biosynthetic Process (GO:1902679)	1.92776	28.442	3.91255e-07	0.000259067	1.09457	0.500851	1.17623	0.333814
Axon Guidance (GO:0007411)	2.77842	38.647	9.10086e-07	0.000527281	2.61105	0.11422	2.19167	0.0485295
Negative Regulation of Transcription by RNA Polymerase II (GO:0000122)	1.6616	22.2082	1.56834e-06	0.000807694	1.73125	0.0772397	1.47226	0.0504292
Neuron Differentiation (GO:0030182)	2.45869	32.5107	1.80888e-06	0.000838414	4.94341	0.000833087	2.46228	0.0105919
Positive Regulation of RNA Biosynthetic Process (GO:1902680)	1.73714	20.4356	7.77999e-06	0.00277387	2.24337	0.0250705	1.66965	0.0279471
Axonogenesis (GO:0007409)	2.27334	26.3253	9.35114e-06	0.0028895	2.5555	0.0783092	2.05964	0.0383479
Negative Regulation of Cell Differentiation (GO:0045596)	2.22534	25.2997	1.15489e-05	0.00334556	1.81683	0.235701	1.06549	0.507945
Intracellular Signaling Cassette (GO:0141124)	1.91425	21.4452	1.36342e-05	0.00371733	0.736621	0.754733	1.33899	0.227844
Fat Cell Differentiation (GO:0045444)	3.49056	36.8745	2.58281e-05	0.00598565	NA	NA	1.37967	0.431635
Regulation of Small GTPase Mediated Signal Transduction (GO:0051056)	2.36699	23.9686	4.00168e-05	0.00845058	1.65357	0.345852	1.17283	0.449016
Sympathetic Nervous System Development (GO:0048485)	9.33833	92.6972	4.88615e-05	0.0093523	NA	NA	NA	NA
Neuron Projection Guidance (GO:0097485)	2.49774	24.7143	5.04439e-05	0.0093523	3.00091	0.0842118	2.14585	0.0699377
Epithelial to Mesenchymal Transition (GO:0001837)	3.89906	37.5504	6.56844e-05	0.0112758	NA	NA	1.9165	0.288732
Negative Regulation of Apoptotic Process (GO:0043066)	1.67982	15.9362	7.58409e-05	0.0125544	0.532014	0.888028	1.06195	0.466377
Response to Transforming Growth Factor Beta (GO:0071559)	4.6747	43.4596	9.17211e-05	0.0137138	12.34	0.00241633	7.63532	0.000860541
Autonomic Nervous System Development (GO:0048483)	7.46984	66.3363	0.000139068	0.0184165	NA	NA	NA	NA
Negative Regulation of Cell Migration (GO:0030336)	2.08658	17.3317	0.000246967	0.0272546	NA	NA	1.56099	0.198129
Cell Junction Assembly (GO:0034329)	2.50612	20.5684	0.000272657	0.0293899	1.23517	0.55838	2.75412	0.0269399
Generation of Neurons (GO:0048699)	1.98859	15.7337	0.000366325	0.0358531	4.12259	0.00450815	2.68704	0.00417644
Axon Extension Involved in Axon Guidance (GO:0048846)	15.5441	122.7	0.000373082	0.0358531	NA	NA	6.70606	0.155492
Neuron Projection Development (GO:0031175)	1.96326	15.4644	0.000379407	0.0358531	NA	NA	2.58008	0.00554067
Regulation of Gene Expression (GO:0010468)	1.3758	10.5287	0.000474712	0.0409365	1.8528	0.0240468	1.23238	0.1659
Traits: GWAS Catalog 2025
Femur Bone Mineral Density X Serum Urate Levels Interaction	2.91184	99.5278	1.43094e-15	2.84758e-12	2.12144	0.0726996	2.74663	8.32026e-05
Chronotype	2.42384	68.483	5.36423e-13	5.3374e-10	2.2049	0.0359735	2.08282	0.00237432
General Risk Tolerance (Mtag)	3.2787	89.7135	1.30805e-12	8.67676e-10	2.97519	0.0309973	3.2909	0.000128843
Appendicular Lean Mass	2.08047	50.9605	2.30198e-11	1.14523e-08	1.8207	0.0713083	1.66156	0.0182138
Body Size At Age 10	2.78465	62.0118	2.1313e-10	8.48258e-08	1.5129	0.324411	0.704293	0.816602
Adult Body Size	2.15314	45.1127	7.95507e-10	2.63843e-07	2.77862	0.00502329	2.38839	0.000208111
Diastolic Bp	1.98532	36.4873	1.0431e-08	2.96539e-06	1.92968	0.0662534	2.1039	0.00110722
Menarche (Age At Onset)	2.80393	49.0114	2.56292e-08	5.6669e-06	3.48197	0.0174387	1.19744	0.410932
Obesity-Related Traits	1.8355	29.5262	1.03245e-07	2.05457e-05	1.6787	0.118271	2.5145	9.07439e-06
Heel Bone Mineral Density	1.79257	28.5849	1.18735e-07	2.14802e-05	1.74327	0.086935	2.0535	0.000550942
Age At First Sexual Intercourse	2.60581	40.0921	2.08016e-07	3.44959e-05	1.29747	0.460247	2.65949	0.00448924
Number Of Sexual Partners	3.62519	54.1828	3.22815e-07	4.94155e-05	4.31878	0.0359568	1.49869	0.330784
Spherical Equivalent Or Myopia (Age Of Diagnosis)	2.86528	40.5737	7.08252e-07	9.39615e-05	0.893434	0.675638	3.03402	0.00435664
Breast Cancer	2.48989	33.5982	1.37943e-06	0.000161475	2.03954	0.189387	3.88137	2.27536e-05
Photic Sneeze Reflex	4.04745	49.5387	4.83569e-06	0.000437411	6.77774	0.0116143	4.07531	0.0101452
Systolic Bp	1.6545	20.1553	5.12117e-06	0.000443093	1.11006	0.460859	2.01094	0.00074768
Refractive Error	1.43478	16.7195	8.69294e-06	0.000691958	1.57787	0.0588263	1.60195	0.00257382
Carotid Intima Media Thickness X Smoking Interaction	5.24081	60.8225	9.11523e-06	0.000697666	NA	NA	1.23337	0.561558
Rheumatoid Arthritis	2.24409	24.8833	1.5289e-05	0.000988732	1.92182	0.212262	1.36309	0.28732
Chin Dimples	3.56057	38.4052	2.06818e-05	0.00128615	NA	NA	2.13757	0.175049
Qt Interval	2.86054	30.2379	2.56571e-05	0.00150169	1.25861	0.551689	1.82721	0.185786
Adventurousness	2.59347	27.1454	2.84661e-05	0.0016185	1.00173	0.6341	5.62021	8.5565e-07
Risk-Taking Tendency (4-Domain Principal Component Model)	2.98179	28.6625	6.6888e-05	0.00332768	4.83537	0.0272619	1.67797	0.273635
Pr Interval	2.09001	19.8837	7.38356e-05	0.00341704	1.2253	0.48945	3.25944	0.000231288
Coronary Artery Calcified Atherosclerotic Plaque (130 Hu Threshold) In T2D	4.6747	43.4596	9.17211e-05	0.003725	NA	NA	1.33929	0.532822
Diabetic Retinopathy	5.14065	47.6534	9.42152e-05	0.00374976	NA	NA	3.24155	0.136527
Alcohol Consumption	3.0681	28.0579	0.000106745	0.00416515	3.58748	0.112513	1.25045	0.480508
Atrial Fibrillation	2.08887	19.0336	0.000110344	0.00421763	2.6437	0.0712813	1.39024	0.272999
Intraocular Pressure	1.80135	16.2775	0.000119016	0.00438597	1.15835	0.483459	2.94069	5.03774e-05
Morning Person	2.14908	19.3155	0.000124924	0.00451997	2.1843	0.165405	1.28336	0.357092
Forced Expiratory Volume In 1 Second (Occupational Environmental Exposures Interaction)	23.3174	204.98	0.000152118	0.00504523	NA	NA	NA	NA
Body Mass Index	1.40945	12.2775	0.000164791	0.00531613	1.70052	0.049628	1.31543	0.092183
Refractive Astigmatism	4.006	32.7199	0.000283663	0.00842523	3.43243	0.258743	3.81863	0.0506878
Atypical Femoral Fracture In Phosphonate Treatment	15.5441	122.7	0.000373082	0.0103116	19.1544	0.0580785	6.70606	0.155492
Post Bronchodilator Fev1/Fvc Ratio	2.0149	14.9012	0.000613991	0.0142927	1.49523	0.391242	1.61501	0.17919
Neonatal White Matter Microstructure	6.99651	46.7561	0.00125231	0.0259593	NA	NA	NA	NA
Falling Risk	6.99651	46.7561	0.00125231	0.0259593	NA	NA	NA	NA
Asthma (Childhood Onset)	1.71485	11.3269	0.00135334	0.0269904	1.4259	0.356987	1.90452	0.0380142
Nose Morphology	5.44334	35.7198	0.00141291	0.0271919	7.44482	0.132503	NA	NA
Lung Function (Fev1/Fvc)	1.97276	12.6053	0.00167879	0.0295645	0.831546	0.701444	1.82527	0.122071
Weight	1.97276	12.6053	0.00167879	0.0295645	0.831546	0.701444	2.47779	0.0201329
Lung Function (Fvc)	1.96071	12.0357	0.0021583	0.0352001	1.74017	0.324108	1.8866	0.109425
Mdd (Mtag)	12.4288	74.8054	0.00243285	0.0378001	NA	NA	7.82414	0.137459
Thyroid Hormone Levels	4.14807	24.9362	0.00245036	0.0378001	NA	NA	3.91787	0.10199
Gout	2.37273	14.1091	0.00261541	0.0397302	1.60925	0.467117	1.74038	0.256667
Diverticular Disease	1.98385	11.7465	0.00268241	0.0404394	2.893	0.0913584	1.70579	0.180414
Male-Pattern Baldness	1.72652	10.173	0.00276088	0.0413094	1.13081	0.531367	0.798877	0.735955
Influenza A (H1N1) Infection	5.59659	32.8638	0.00281692	0.0415235	NA	NA	3.12822	0.286856
Drugs: Drug signatures database (DSigDB)
Retinoic acid CTD 00006918	1.5084	46.1368	5.20505e-14	2.00394e-10	1.26805	0.124001	1.61345	1.12344e-05
benzo[a]pyrene CTD 00005488	1.48124	42.4414	3.59995e-13	6.9299e-10	1.68063	0.00277495	1.51664	0.000110643
trichostatin A CTD 00000660	1.5042	40.8539	1.6017e-12	2.05551e-09	1.57414	0.0127529	1.453	0.00108217
VALPROIC ACID CTD 00006977	1.32743	26.5128	2.11744e-09	2.03804e-06	1.05921	0.394704	1.3892	0.000541993
irinotecan MCF7 DOWN	1.57691	24.7366	1.53934e-07	0.000118529	1.65586	0.0522706	1.48687	0.0170432
irinotecan PC3 DOWN	1.64066	24.9257	2.52342e-07	0.000146647	1.98627	0.0172192	1.87967	0.000562828
arsenite CTD 00000779	1.52409	20.9959	1.04029e-06	0.0004492	1.03513	0.505361	1.71656	0.00111062
tamoxifen CTD 00006827	1.62694	20.0682	4.39519e-06	0.00128814	1.73125	0.0772397	1.67573	0.0105437
progesterone CTD 00006624	1.40259	17.2835	4.45028e-06	0.00128814	1.38407	0.120578	1.23094	0.106525
raloxifene CTD 00007367	1.67983	20.6137	4.68413e-06	0.00128814	1.60447	0.140781	1.58283	0.0317698
trichostatin A ssMCF7 DOWN	2.51741	28.8335	1.06108e-05	0.00240303	2.56108	0.119032	2.47779	0.0201329
4-Hydroxytamoxifen CTD 00000850	1.69811	19.087	1.31363e-05	0.00266182	0.913331	0.639013	1.41659	0.109661
vorinostat MCF7 DOWN	1.75628	19.2568	1.73047e-05	0.00333115	1.38062	0.305028	1.07327	0.45307
Bisphenol A CTD 00000312	1.41476	13.4096	7.64891e-05	0.0101546	1.67004	0.0494303	1.23692	0.148999
scriptaid MCF7 DOWN	1.56482	14.3812	0.000102024	0.013093	1.00178	0.561627	0.999774	0.538789
trichostatin A MCF7 DOWN	1.59845	14.4226	0.000120619	0.0136584	1.14756	0.446433	1.23478	0.250546
azacitidine MCF7 DOWN	1.65829	14.6711	0.000143788	0.0158167	2.01085	0.0693751	1.96637	0.00644966
ionomycin CTD 00007090	2.55669	22.3749	0.000158226	0.0164641	2.44168	0.203218	1.29146	0.415934
ZINC CTD 00007011	1.31542	10.1031	0.000461727	0.033465	1.34839	0.162897	1.12082	0.277902
valproic acid MCF7 DOWN	2.31831	17.4749	0.000532593	0.0353531	1.11098	0.596492	2.46522	0.041685
Premarin CTD 00005926	1.82029	13.6705	0.000547542	0.0357294	1.53631	0.316262	0.899702	0.65253
Fonofos CTD 00005884	1.47338	11.0281	0.000561498	0.0360295	1.54312	0.162662	1.9836	0.00109162
parathion CTD 00006472	1.44769	10.6787	0.000625896	0.0384651	1.4098	0.222623	2.02538	0.000461304
TERBUFOS CTD 00000658	1.46599	10.7665	0.000646348	0.0384651	1.53633	0.165286	1.97462	0.00116214
fulvestrant MCF7 DOWN	1.95748	14.3304	0.000661609	0.0385939	0.677572	0.772461	1.4785	0.231223
Transcription factors - ChIP-seq: ChIP Enrichment Analysis (ChEA 2022)
NFKB1 27076634 ChIP-Seq BEAS2B Human Lung Inflammation	2.0027	165.49	1.29635e-36	9.80042e-34	1.7822	0.00138954	2.24702	1.27973e-13
WT1 25993318 ChIP-Seq PODOCYTE Human	2.09358	165.718	4.19954e-35	1.58743e-32	2.248	2.77299e-05	1.85235	3.7165e-07
MTF2 20144788 ChIP-Seq MESCs Mouse	2.15057	164.753	5.36157e-34	1.05767e-31	2.01583	0.00063538	1.74221	1.65283e-05
YAP1 20516196 ChIP-Seq MESCs Mouse	2.32716	178.181	5.59613e-34	1.05767e-31	2.68365	6.04759e-06	2.28028	2.11021e-09
ZNF217 24962896 ChIP-Seq MCF-7 Human	2.54581	181.301	1.17917e-31	1.7829e-29	1.88109	0.0156322	2.60526	6.35484e-10
NR3C1 27076634 ChIP-Seq BEAS2B Human Lung Inflammation	1.9878	140.284	2.24261e-31	2.82569e-29	1.75629	0.00341778	1.96912	9.67635e-09
SOX2 21211035 ChIP-Seq LN229 Gbm	2.02776	137.807	3.0573e-30	3.30189e-28	1.71121	0.00756695	2.40196	3.25551e-13
AR 19668381 ChIP-Seq PC3 Human	1.99418	133.18	9.90434e-30	9.3596e-28	1.89479	0.00125481	2.15492	1.79734e-10
EGR1 20690147 ChIP-Seq ERYTHROLEUKEMIA Human	1.78334	116.267	4.84851e-29	4.07275e-27	1.74524	0.00103055	1.62429	3.71383e-06
TCF4 23295773 ChIP-Seq U87 Human	1.89544	117.395	1.26413e-27	9.55683e-26	1.51172	0.027146	2.09875	1.71107e-10
SUZ12 20075857 ChIP-Seq MESCs Mouse	1.82604	108.448	1.61252e-26	1.10824e-24	1.85128	0.000798119	1.83382	8.8151e-08
SUZ12 18692474 ChIP-Seq MESCs Mouse	2.24216	132.883	1.82488e-26	1.14968e-24	2.1056	0.00219539	2.14739	3.67435e-07
ESR1 22446102 ChIP-Seq UTERUS Mouse	2.38381	134.315	3.38744e-25	1.96993e-23	2.06381	0.00707292	2.5332	8.41583e-09
SMAD4 21741376 ChIP-Seq HESCs Human	2.07707	115.838	6.01754e-25	3.24947e-23	2.0741	0.0012764	2.44075	5.49142e-11
LEF1 29337183 ChIP-Seq mESC Mouse Stem	1.93653	103.495	6.16112e-24	3.10521e-22	1.24337	0.209769	1.81865	5.20047e-06
SMARCA4 23332759 ChIP-Seq OLIGODENDROCYTES Mouse	1.98039	104.478	1.22537e-23	5.78986e-22	1.17965	0.292511	2.03729	1.23637e-07
PAX3-FKHR 20663909 ChIP-Seq RHABDOMYOSARCOMA Human	2.52722	132.82	1.49733e-23	6.32202e-22	2.00112	0.0198271	2.65321	3.91425e-08
PPARD 21283829 ChIP-Seq MYOFIBROBLAST Human	1.85842	97.6611	1.50524e-23	6.32202e-22	0.861357	0.757221	1.84969	6.55913e-07
STAT3 23295773 ChIP-Seq U87 Human	1.86968	97.3442	2.44713e-23	9.73699e-22	1.66752	0.0112228	2.11276	1.26709e-09
REST 21632747 ChIP-Seq MESCs Mouse	2.05139	105.743	4.1049e-23	1.55165e-21	1.60867	0.0386758	1.97355	2.4196e-06
SUZ12 18974828 ChIP-Seq MESCs Mouse	2.11498	108.304	5.76195e-23	2.0743e-21	1.73171	0.0235629	2.09638	7.59255e-07
RUNX2 22187159 ChIP-Seq PCA Human	1.84367	93.6565	8.67576e-23	2.98131e-21	1.34505	0.107694	1.87167	4.20286e-07
GATA1 21571218 ChIP-Seq MEGAKARYOCYTES Human	1.94395	98.2465	1.12446e-22	3.69606e-21	1.07999	0.421604	1.86291	4.2761e-06
MITF 21258399 ChIP-Seq MELANOMA Human	1.66619	81.6973	5.0749e-22	1.59859e-20	1.18383	0.208565	1.68188	1.05036e-06
STAT3 24763339 ChIP-Seq IMN-ESCs Mouse	2.14191	103.847	8.78902e-22	2.6578e-20	1.38374	0.159076	2.19328	4.21478e-07
MBD3 35695185 ChIP-Seq nicBasalRootGanglia Mouse Embryo	1.69972	78.5502	8.5061e-21	2.47331e-19	1.88397	0.0005368	1.6772	5.4096e-06
KDM2B 26808549 Chip-Seq K562 Human	1.99691	90.9374	1.66958e-20	4.67484e-19	1.32091	0.181182	1.71869	0.000301816
RNF2 18974828 ChIP-Seq MESCs Mouse	2.26523	102.33	2.40522e-20	6.27015e-19	2.15407	0.00597971	2.48283	7.69108e-08
EZH2 18974828 ChIP-Seq MESCs Mouse	2.26523	102.33	2.40522e-20	6.27015e-19	2.15407	0.00597971	2.48283	7.69108e-08
SMAD3 21741376 ChIP-Seq HESCs Human	2.30911	102.569	5.11698e-20	1.28948e-18	2.18128	0.0067342	2.14958	2.178e-05
SUZ12 27294783 Chip-Seq ESCs Mouse	1.97195	85.7082	1.33042e-19	3.24452e-18	1.92999	0.00566588	1.77454	0.000130962
TAL1 30185409 ChIP-Seq HPC Mouse BoneMarrow Leukemia	1.84663	79.4494	2.06515e-19	4.87893e-18	1.28717	0.178131	1.34408	0.0262919
SMAD2/3 21741376 ChIP-Seq EPCs Human	1.98242	83.774	4.4406e-19	1.0173e-17	1.62349	0.0436441	2.60632	2.4019e-11
TP53 23651856 ChIP-Seq MEFs Mouse	1.77055	74.3142	5.91031e-19	1.31417e-17	2.20605	9.01308e-05	1.6994	3.53239e-05
LMO2 26923725 Chip-Seq HEMANGIOBLAST Mouse	2.02475	83.5248	1.21474e-18	2.62383e-17	1.16153	0.353844	1.95947	2.08707e-05
SCL 21571218 ChIP-Seq MEGAKARYOCYTES Human	1.99323	81.7169	1.56735e-18	3.26886e-17	1.73083	0.0266922	2.01796	5.21036e-06
EP300 20729851 ChIP-Seq FORBRAIN MIDBRAIN LIMB HEART Mouse	2.05754	84.311	1.59984e-18	3.26886e-17	1.96886	0.00895677	2.35274	5.10566e-08
RING1B 27294783 Chip-Seq NPCs Mouse	1.93069	77.5373	3.61847e-18	7.19884e-17	1.45423	0.0999401	1.76742	0.00016093
EZH2 27294783 Chip-Seq ESCs Mouse	1.91486	75.509	7.48798e-18	1.45152e-16	1.73426	0.0206676	2.0528	1.01502e-06
REST 18959480 ChIP-ChIP MESCs Mouse	1.89659	74.2956	9.71029e-18	1.83524e-16	1.87487	0.00764314	1.79559	7.852e-05
SMAD4 21799915 ChIP-Seq A2780 Human	1.79353	70.0601	1.08463e-17	1.99995e-16	1.91615	0.00258815	2.45044	3.34076e-12
STAT3 18555785 ChIP-Seq MESCs Mouse	1.94855	74.7062	2.23554e-17	4.02397e-16	1.39971	0.14129	1.67802	0.00100254
JARID2 20064375 ChIP-Seq MESCs Mouse	2.20701	84.343	2.52953e-17	4.44727e-16	2.96683	8.56889e-05	2.23147	9.82322e-06
SUZ12 18692474 ChIP-Seq MEFs Mouse	2.1602	82.4707	2.62894e-17	4.517e-16	1.94468	0.0200607	2.06876	4.8068e-05
JARID2 20075857 ChIP-Seq MESCs Mouse	2.12659	79.9673	4.66632e-17	7.83941e-16	2.49289	0.000878685	2.27618	2.01213e-06
AHR 22903824 ChIP-Seq MCF-7 Human	2.59494	96.9423	5.96379e-17	9.80136e-16	3.26881	0.000390536	2.69064	4.91892e-06
TCF3/E2A 22897851 ChIP-Seq JUKARTE6-1 Human	1.92191	71.1296	8.44977e-17	1.35915e-15	1.28071	0.228252	1.69776	0.00072236
TOP2B 26459242 ChIP-Seq MCF-7 Human	1.89755	70.0345	9.35725e-17	1.47377e-15	2.73797	1.32056e-05	1.723	0.000391024
SMARCD1 25818293 ChIP-Seq ESCs Mouse	1.8651	68.5407	1.09672e-16	1.69208e-15	1.69564	0.0250777	2.44414	2.55674e-10
RING1B 27294783 Chip-Seq ESCs Mouse	1.87277	68.7174	1.15996e-16	1.75386e-15	1.83398	0.0109233	2.12898	2.32101e-07
OLIG2 23332759 ChIP-Seq OLIGODENDROCYTES Mouse	1.86126	67.7999	1.5135e-16	2.24354e-15	1.60162	0.0439013	1.85952	2.8892e-05
ISL1 27105846 Chip-Seq CPCs Mouse	1.98666	72.2908	1.57353e-16	2.28767e-15	0.929589	0.631702	1.86428	0.000154948
AR 25329375 ChIP-Seq VCAP Human	1.9121	68.8565	2.29415e-16	3.27241e-15	1.09605	0.424803	2.27325	5.01949e-08
SMAD3 21741376 ChIP-Seq EPCs Human	1.97874	70.1663	3.98004e-16	5.57206e-15	1.0597	0.477335	2.28642	2.36432e-07
HAND2 30127528 ChIP-Seq KELLY Human Brain Neuroblastoma	1.60313	55.7502	7.88969e-16	1.08447e-14	0.990233	0.551995	1.69042	6.50384e-06
TP63 23658742 ChIP-Seq EP156T Human	1.64016	56.9721	8.21305e-16	1.10876e-14	2.00186	0.000362357	1.5431	0.000393207
CEBPB 26923725 Chip-Seq HEMOGENIC-ENDOTHELIUM Mouse	1.8913	65.0041	1.18375e-15	1.57003e-14	1.01155	0.530687	1.66812	0.00123658
ARNT 22903824 ChIP-Seq MCF-7 Human	2.19995	75.4251	1.28894e-15	1.68007e-14	3.15682	6.02321e-05	2.6816	7.55998e-08
FOXA2 19822575 ChIP-Seq HepG2 Human	1.66688	55.9249	2.68636e-15	3.38481e-14	1.58785	0.022393	2.34797	3.30244e-12
FLI1 21867929 ChIP-Seq TH2 Mouse	1.86645	62.5856	2.73718e-15	3.39231e-14	1.70807	0.0296317	2.07519	1.72217e-06
TBX2 33478486 ChIP-Seq IMR90 Human Lung	1.69187	56.6873	2.80983e-15	3.42617e-14	1.44379	0.0685399	1.68803	7.17015e-05
DMRT1 23473982 ChIP-Seq TESTES Mouse	1.81513	60.6652	3.05533e-15	3.66639e-14	1.60267	0.043682	2.01267	1.83032e-06
BRD4 25478319 ChIP-Seq HGPS Human	1.78373	58.4781	5.78157e-15	6.82948e-14	2.2992	0.000258167	1.89438	1.04115e-05
MEIS1 26923725 Chip-Seq HEMOGENIC-ENDOTHELIUM Mouse	2.12287	69.3782	6.40688e-15	7.4517e-14	2.22242	0.00733719	1.85246	0.0012899
KDM2B 26808549 Chip-Seq SUP-B15 Human	1.80341	58.5943	7.75186e-15	8.75549e-14	1.61541	0.0411129	1.47532	0.00947014
TAL1 26923725 Chip-Seq HEMANGIOBLAST Mouse	2.01525	65.4753	7.7595e-15	8.75549e-14	1.84575	0.0289138	2.24102	2.9342e-06
SMAD3 21741376 ChIP-Seq ESCs Human	1.83123	59.2971	8.65204e-15	9.61903e-14	2.30237	0.000489494	2.41289	1.68939e-09
KDM2B 26808549 Chip-Seq JURKAT Human	1.80226	58.26	9.14045e-15	1.00148e-13	1.14698	0.354322	1.62419	0.0013003
RNF2 27304074 Chip-Seq ESCs Mouse	1.93646	61.368	1.72514e-14	1.86315e-13	2.1605	0.00376451	2.06592	1.36022e-05
AR 22383394 ChIP-Seq PROSTATE CANCER Human	1.81891	57.1906	2.21218e-14	2.3555e-13	1.54985	0.0664022	2.26044	3.98393e-08
SMAD3 22036565 ChIP-Seq ESCs Mouse	2.13232	66.8801	2.38979e-14	2.50928e-13	1.46402	0.178904	2.4715	1.31159e-06
RCOR3 21632747 ChIP-Seq MESCs Mouse	1.69102	52.6997	2.92068e-14	3.02471e-13	1.85588	0.00437558	1.76044	3.20472e-05
TBX3 20139965 ChIP-Seq ESCs Mouse	2.18145	67.1872	4.20722e-14	4.29819e-13	1.42719	0.213719	2.27684	3.34058e-05
TBX3 20139965 ChIP-Seq MESCs Mouse	2.17067	66.1673	5.77601e-14	5.82221e-13	1.42134	0.216671	2.2672	3.61197e-05
NR3C2 34362910 ChIP-Seq WistarRat Hippocampus	1.80376	53.8273	1.09626e-13	1.09049e-12	0.985829	0.563088	2.6071	5.27882e-11
KLF5 25053715 ChIP-Seq YYC3 Human	1.77411	52.4486	1.44817e-13	1.42184e-12	1.69946	0.0275088	1.78011	0.000153295
TAL1 20566737 ChIP-Seq PRIMARY FETAL LIVER ERYTHROID Mouse	1.79953	53.1477	1.49088e-13	1.445e-12	1.8235	0.0151548	2.08144	1.58136e-06
SUZ12 18555785 ChIP-Seq MESCs Mouse	2.064	60.2496	2.10201e-13	2.01155e-12	3.48287	6.91181e-06	1.92924	0.000691048
NR3C1 34362910 ChIP-Seq WistarRat Hippocampus Stress	2.16714	61.2659	5.27655e-13	4.98634e-12	0.944356	0.612131	3.07928	4.34762e-09
FOXM1 26100407 CHIP-SEQ Hek293 Flp-In Human	1.75487	49.5338	5.51299e-13	5.14545e-12	0.839436	0.746404	1.53173	0.00552361
TP53 20018659 ChIP-ChIP R1E Mouse	2.00858	56.3364	6.59066e-13	6.00705e-12	1.68235	0.077567	1.89297	0.000793622
KDM2B 26808549 Chip-Seq REH Human	1.80258	50.5573	6.59504e-13	6.00705e-12	1.28342	0.235725	2.2092	3.40898e-07
TRIM28 17542650 ChIP-ChIP NTERA2 Human	2.19724	61.2898	7.6879e-13	6.91911e-12	2.3287	0.0115052	1.95674	0.00187727
GATA1 19941827 ChIP-Seq MEL Mouse	1.77597	49.016	1.0319e-12	9.17788e-12	1.76337	0.0229843	1.84375	0.00010029
PRDM14 20953172 ChIP-Seq ESCs Human	1.79407	49.0616	1.32903e-12	1.16831e-11	1.18904	0.326754	2.37745	1.8226e-08
EP300 21415370 ChIP-Seq HL-1 Mouse	2.25619	61.5814	1.40021e-12	1.21673e-11	2.34862	0.0145384	2.29082	0.00017026
TAL1 21186366 ChIP-Seq BM-HSCs Mouse	1.76016	47.6704	1.72968e-12	1.47268e-11	1.20053	0.30693	1.76931	0.000278768
P300 19829295 ChIP-Seq ESCs Human	1.73109	46.8792	1.73371e-12	1.47268e-11	1.49237	0.0849866	2.34099	5.08049e-09
EZH2 27304074 Chip-Seq ESCs Mouse	2.11798	57.0335	2.01933e-12	1.69624e-11	3.0311	0.000329927	2.51339	3.78904e-06
LMO2 26923725 Chip-Seq HEMOGENIC-ENDOTHELIUM Mouse	1.74171	46.3791	2.72494e-12	2.23919e-11	1.68222	0.0333625	1.79702	0.000157051
CHD4 35695185 ChIP-Seq nicBasalRootGanglia Mouse Embryo	1.61734	41.8577	5.75697e-12	4.63008e-11	1.16084	0.313868	1.57134	0.00101457
MYC 20876797 ChIP-ChIP MEDULLOBLASTOMA Human	1.86527	48.0446	6.51177e-12	5.182e-11	0.988066	0.564391	1.71572	0.00245813
GF1 26923725 Chip-Seq HPCs Mouse	1.85883	47.4401	8.24379e-12	6.43753e-11	1.66791	0.0631761	1.92331	0.000201755
GATA2 19941826 ChIP-Seq K562 Human	1.69852	43.3455	8.25979e-12	6.43753e-11	1.27429	0.224511	2.26023	2.16377e-08
TFAP2C 20629094 ChIP-Seq MCF-7 Human	1.8812	47.8434	9.01249e-12	6.95249e-11	1.91455	0.0224158	1.86606	0.000549359
TEAD4 22529382 ChIP-Seq TROPHECTODERM Mouse	1.6694	42.3432	9.64703e-12	7.36682e-11	2.01878	0.00249719	2.54197	1.50366e-11
TBX20 22080862 ChIP-Seq HEART Mouse	1.69948	42.8481	1.12302e-11	8.18316e-11	1.91298	0.00722836	1.89955	2.1834e-05
TBX20 22328084 ChIP-Seq HEART Mouse	1.69948	42.8481	1.12302e-11	8.18316e-11	1.91298	0.00722836	1.89955	2.1834e-05
NANOG 18555785 Chip-Seq ESCs Mouse	1.71444	43.1776	1.15466e-11	8.31353e-11	2.11928	0.00204027	1.79041	0.000170433
RUNX1 21571218 ChIP-Seq MEGAKARYOCYTES Human	1.45221	36.4278	1.27641e-11	9.10346e-11	1.64857	0.00446648	1.58067	2.93659e-05
PPAR 26484153 Chip-Seq NCI-H1993 Human	1.91294	47.6435	1.52582e-11	1.07806e-10	1.61443	0.09542	1.99723	0.000195261
ZFP281 27345836 Chip-Seq ESCs Mouse	1.68039	41.7154	1.65471e-11	1.1583e-10	1.44062	0.105846	1.56712	0.00299007
CTBP1 25329375 ChIP-Seq LNCAP Human	1.94005	47.8159	1.97717e-11	1.37132e-10	1.22752	0.339272	1.88431	0.000995617
NR3C1 34362910 ChIP-Seq WistarRat Hippocampus	2.1215	52.2471	2.01565e-11	1.3853e-10	1.47972	0.208616	2.92609	1.05022e-07
RNF2 16625203 ChIP-ChIP MESCs Mouse	1.95808	48.2041	2.03477e-11	1.38584e-10	1.79731	0.0546847	2.43984	1.75466e-06
EED 16625203 ChIP-ChIP MESCs Mouse	2.12989	51.6983	2.87385e-11	1.93985e-10	1.5265	0.188915	2.54734	9.65339e-06
SIN3B 21632747 ChIP-Seq MESCs Mouse	1.48313	35.8746	3.12666e-11	2.09182e-10	1.42889	0.048373	1.65783	1.59848e-05
UBF1/2 26484160 Chip-Seq HMECs Human	1.67556	40.5054	3.17162e-11	2.10329e-10	0.644569	0.921206	1.67633	0.000691746
TCFCP2L1 18555785 Chip-Seq ESCs Mouse	1.6973	40.9642	3.29861e-11	2.16848e-10	2.01878	0.00416672	1.7622	0.000270604
LXR 22158963 ChIP-Seq LIVER Mouse	1.67601	39.8443	4.73569e-11	3.08637e-10	0.93007	0.635321	1.49365	0.00884005
SUZ12 16625203 ChIP-ChIP MESCs Mouse	1.88381	44.6158	5.17871e-11	3.34624e-10	1.94257	0.024253	1.93816	0.000391269
FLI1 21571218 ChIP-Seq MEGAKARYOCYTES Human	1.4084	32.4273	1.0017e-10	6.41764e-10	1.52055	0.0125258	1.43498	0.000590317
FOXM1 26456572 ChIP-Seq MCF-7 Human	1.65344	37.5934	1.33557e-10	8.48482e-10	1.49134	0.08536	2.21382	6.50339e-08
GF1B 26923725 Chip-Seq HPCs Mouse	1.72878	39.1851	1.43253e-10	9.02494e-10	1.76305	0.029918	1.74023	0.000867613
AF4 26711339 ChIP-Seq SEM Human Blood Leukemia	1.48381	33.2818	1.81459e-10	1.13374e-09	1.2735	0.15411	1.57073	0.000213792
BMI1 23680149 ChIP-Seq NPCS Mouse	1.88915	41.7748	2.49141e-10	1.54386e-09	2.5178	0.00193476	2.14535	6.40401e-05
NR3C2 34362910 ChIP-Seq WistarRat Hippocampus Stress	1.82685	40.1138	2.90951e-10	1.78054e-09	1.1092	0.440464	2.67837	1.19326e-08
RUNX1 27514584 Chip-Seq MCF-7 Human	1.64153	35.7842	3.40973e-10	2.06221e-09	2.50985	9.06907e-05	2.13158	3.83408e-07
PHC1 16625203 ChIP-ChIP MESCs Mouse	1.98591	43.1518	3.65785e-10	2.19471e-09	1.57086	0.15237	2.59956	1.90385e-06
VDR 24763502 ChIP-Seq THP-1 Human	1.79483	38.9749	3.70879e-10	2.20775e-09	1.04102	0.507968	2.15113	1.4232e-05
GATA1 19941827 ChIP-Seq MEL86 Mouse	1.64933	35.7331	3.8984e-10	2.30249e-09	2.23965	0.000865498	1.52022	0.00717769
CBX2 27304074 Chip-Seq ESCs Mouse	2.0649	44.7108	3.94738e-10	2.31335e-09	2.06261	0.0388695	3.32942	2.11127e-09
PRDM14 21183938 ChIP-Seq MESCs Mouse	1.64796	35.6049	4.13869e-10	2.40681e-09	2.12234	0.0020071	2.0384	2.84642e-06
VDR 24787735 ChIP-Seq THP-1 Human	2.01246	43.4531	4.19474e-10	2.42078e-09	1.0128	0.552227	2.48981	1.08955e-05
MEIS1 26253404 ChIP-Seq OPTIC CUPS Mouse	1.65024	34.7459	7.17601e-10	4.1099e-09	1.4248	0.128454	1.79097	0.000215238
DROSHA 22980978 ChIP-Seq HELA Human	2.31663	48.5478	7.922e-10	4.50303e-09	3.12605	0.00361887	3.0373	6.09099e-06
TRIM28 19339689 ChIP-ChIP MESCs Mouse	1.52496	31.8687	8.39653e-10	4.73715e-09	1.76299	0.00794809	1.44541	0.00596358
EZH2 23942234 ChIP-Seq MYOBLASTS AND MYOTUBES Mouse	1.89394	38.7836	1.27828e-09	7.12815e-09	2.18532	0.0135269	1.454	0.0601609
POU5F1 26923725 Chip-Seq MESODERM Mouse	2.30069	47.0742	1.29995e-09	7.12815e-09	0.991604	0.585499	1.82687	0.0244217
TEAD4 26923725 Chip-Seq HEMANGIOBLAST Mouse	2.30069	47.0742	1.29995e-09	7.12815e-09	0.991604	0.585499	1.82687	0.0244217
NR3C1 23031785 ChIP-Seq PC12 Mouse	1.92506	39.3867	1.30117e-09	7.12815e-09	1.10847	0.462173	2.72977	2.50211e-07
RACK7 27058665 Chip-Seq MCF-7 Human	1.59385	32.4862	1.4064e-09	7.64918e-09	1.13271	0.370378	1.32516	0.0505251
NANOG 18692474 ChIP-Seq MESCs Mouse	1.5239	31.0204	1.44387e-09	7.74372e-09	1.50364	0.0525976	1.38633	0.014948
TCF4 22108803 ChIP-Seq LS180 Human	1.60827	32.4432	1.73418e-09	9.23267e-09	1.21171	0.287829	2.11483	4.88293e-07
PPARG 20176806 ChIP-Seq 3T3-L1 Mouse	1.64901	32.8782	2.19267e-09	1.1592e-08	1.19375	0.322286	1.62104	0.00298174
PPARG 20887899 ChIP-Seq 3T3-L1 Mouse	1.45857	28.6982	2.85122e-09	1.49689e-08	1.13465	0.323151	1.46023	0.00234793
STAT3 20064451 ChIP-Seq CD4+T Mouse	1.81468	34.5646	5.34444e-09	2.76721e-08	2.19058	0.0104345	2.19253	4.25932e-05
CTCF 27219007 Chip-Seq Bcells Human	1.56864	29.245	8.00188e-09	4.06002e-08	1.96132	0.00478053	1.16123	0.212358
POU5F1 18692474 ChIP-Seq MESCs Mouse	1.42684	26.527	8.43069e-09	4.24907e-08	1.30801	0.123805	1.30172	0.0244842
JUN 21703547 ChIP-Seq K562 Human	1.64862	29.6818	1.51683e-08	7.49492e-08	1.49496	0.115466	1.76747	0.000831816
NANOG 18692474 ChIP-Seq MEFs Mouse	1.57265	28.2246	1.6056e-08	7.88205e-08	1.663	0.0364326	1.46702	0.0131224
SETDB1 19884257 ChIP-Seq MESCs Mouse	1.54942	27.3951	2.09546e-08	1.00902e-07	2.06674	0.00225798	2.03458	1.55914e-06
SOX9 24532713 ChIP-Seq HFSC Mouse	1.6417	29.0161	2.1091e-08	1.00916e-07	1.62769	0.0650852	1.72396	0.00144146
CEBPB 26923725 Chip-Seq MESODERM Mouse	1.78798	31.4581	2.28528e-08	1.07979e-07	1.16331	0.40423	1.99303	0.000492998
CTBP2 25329375 ChIP-Seq LNCAP Human	1.80041	31.6416	2.33034e-08	1.09425e-07	1.75899	0.0714551	2.35327	1.07926e-05
CTCF 31629814 ChIP-Seq Hepatocytes Mouse Tyrosinemia	1.40689	24.6548	2.45082e-08	1.14372e-07	0.898517	0.708481	1.32592	0.0162266
EWS 26573619 Chip-Seq HEK293 Human	1.88275	32.8326	2.66984e-08	1.23828e-07	1.9081	0.0571346	2.34133	5.57729e-05
TP63 22573176 ChIP-Seq HFKS Human	1.39209	24.1268	2.97226e-08	1.37014e-07	0.871034	0.756319	1.45297	0.00143294
CDX2 21402776 ChIP-Seq INTESTINAL-VILLUS Mouse	1.5588	26.6738	3.70195e-08	1.69617e-07	1.47388	0.0988276	1.68148	0.000872546
RARB 27405468 Chip-Seq BRAIN Mouse	1.53179	25.4671	6.01904e-08	2.70857e-07	1.18535	0.313646	1.45947	0.0125795
NANOG 16518401 ChIP-PET MESCs Mouse	1.52243	25.161	6.64434e-08	2.95698e-07	1.52679	0.0676488	1.55543	0.00341741
TCF3 18347094 ChIP-ChIP MESCs Mouse	1.5294	25.2752	6.6493e-08	2.95698e-07	1.37506	0.146742	1.71504	0.000388625
EBF1 22473956 ChIP-Seq BONE MARROW Mouse	1.54536	25.3099	7.7113e-08	3.40921e-07	1.59281	0.0551355	1.73643	0.00041238
RUNX 20019798 ChIP-Seq JUKART Human	1.98042	32.3783	7.93642e-08	3.48833e-07	1.6272	0.175877	1.65875	0.037513
TP63 30713093 ChIP-Seq Epithelial Human Tongue SCC	1.46121	23.7624	8.65843e-08	3.78227e-07	1.56209	0.0382421	1.10827	0.275757
NR1I2 20693526 ChIP-Seq LIVER Mouse	1.86065	30.2481	8.70521e-08	3.78227e-07	0.62897	0.853111	1.56026	0.0435181
CMYC 18555785 Chip-Seq ESCs Mouse	1.53957	24.7642	1.03347e-07	4.43924e-07	1.59629	0.0543075	1.54285	0.00567679
OLIG2 26023283 ChIP-Seq AINV15 Mouse	1.52296	24.4019	1.10016e-07	4.69899e-07	2.02266	0.00343065	2.06067	1.26346e-06
P53 22387025 ChIP-Seq ESCs Mouse	1.53387	24.4212	1.21745e-07	5.17076e-07	2.02171	0.00410384	1.96858	1.00336e-05
KLF4 19030024 ChIP-ChIP MESCs Mouse	1.61072	25.5799	1.26749e-07	5.3532e-07	1.83388	0.0259054	1.08204	0.379547
SOX3 22085726 ChIP-Seq NPCs Mouse	1.5232	24.1512	1.30026e-07	5.46109e-07	1.94527	0.00610784	1.32451	0.0566671
NRF2 31884422 ChIP-Seq A549 Human Lung Carcinoma	1.51639	23.5379	1.81432e-07	7.57803e-07	1.73293	0.0234256	1.85543	5.12755e-05
MYC 19915707 ChIP-ChIP AK7 Human	1.49019	23.0776	1.88094e-07	7.81315e-07	1.36192	0.14682	1.44594	0.0122431
SPI1 23127762 ChIP-Seq K562 Human	1.5984	24.6063	2.06227e-07	8.42745e-07	1.56308	0.0911383	1.50352	0.0182629
POU5F1 18347094 ChIP-ChIP MESCs Mouse	1.50758	22.6991	2.89055e-07	1.17487e-06	1.63723	0.0409893	1.94636	1.16203e-05
SOX2 20726797 ChIP-Seq SW620 Human	1.45557	21.8294	3.0678e-07	1.23857e-06	1.37126	0.127695	1.492	0.00484461
NANOG 18347094 ChIP-ChIP MESCs Mouse	1.53269	22.9138	3.21574e-07	1.27283e-06	1.06029	0.471722	1.45944	0.0179624
SA1 22415368 ChIP-Seq MEFs Mouse	1.50558	22.465	3.30994e-07	1.30329e-06	1.64419	0.0397072	1.63905	0.00142364
TAL1 26923725 Chip-Seq HPCs Mouse	1.52468	22.5281	3.82872e-07	1.49975e-06	1.46964	0.108175	1.76387	0.000375098
CREM 20920259 ChIP-Seq GC1-SPG Mouse	1.31104	19.3443	3.90844e-07	1.52308e-06	1.57788	0.00737295	1.49	0.00017457
TCF7L2 21901280 ChIP-Seq H4IIE Rat	1.70113	24.9255	4.33082e-07	1.67046e-06	1.53488	0.148949	1.52932	0.0330863
GATA1 30185409 ChIP-Seq HPC Mouse BoneMarrow Leukemia	1.67061	24.4215	4.48071e-07	1.7195e-06	1.58099	0.117957	1.8451	0.00158561
NFI 21473784 ChIP-Seq ESCs Mouse	1.49631	21.6994	5.03339e-07	1.90262e-06	1.33664	0.178885	1.52494	0.00637144
TBX2 30127528 ChIP-Seq BE2C Human Brain Neuroblastoma	1.66129	23.8666	5.76485e-07	2.16626e-06	1.07421	0.482138	1.77183	0.00322636
UBF1/2 26484160 Chip-Seq HMEC-DERIVED Human	1.47779	21.2057	5.86171e-07	2.18298e-06	1.24716	0.247265	1.11476	0.288237
TBL1 22424771 ChIP-Seq 293T Human	1.4881	21.3438	5.90084e-07	2.18678e-06	2.14625	0.00144996	1.83431	6.75158e-05
SOX2 18692474 ChIP-Seq MESCs Mouse	1.4074	20.1681	5.97799e-07	2.20457e-06	1.335	0.132423	1.37462	0.0152863
ERA 27197147 Chip-Seq ENDOMETRIOID-ADENOCARCINOMA Human	1.68029	23.8841	6.71133e-07	2.4511e-06	1.87137	0.0437238	1.83439	0.0023091
SMAD4 21741376 ChIP-Seq EPCs Human	1.47819	20.7801	7.84837e-07	2.85258e-06	1.38448	0.141389	2.45348	4.44893e-10
SMRT 27268052 Chip-Seq Bcells Human	1.47538	20.7281	7.91515e-07	2.86309e-06	1.46508	0.0954498	2.05303	1.19339e-06
MNX1 26342078 ChIP-Seq MIN6-4N Mouse	1.48774	20.8406	8.24717e-07	2.96898e-06	1.05559	0.472965	0.99863	0.529977
WT1 20215353 ChIP-ChIP NEPHRON PROGENITOR Mouse	1.52483	21.1388	9.53573e-07	3.41659e-06	1.37081	0.176468	1.10833	0.323082
TBX2 30127528 ChIP-Seq KELLY Human Brain Neuroblastoma	1.38928	19.2493	9.60716e-07	3.42595e-06	0.871019	0.734925	1.36893	0.0146597
ZFP281 18757296 ChIP-ChIP E14 Mouse	1.49454	20.6682	9.86533e-07	3.5015e-06	1.21035	0.297687	1.66178	0.00132713
FOXO3 23340844 ChIP-Seq DLD1 Human	1.80676	24.7513	1.12325e-06	3.94966e-06	1.92618	0.0667817	1.62649	0.0345922
OCT1 27270436 Chip-Seq PROSTATE Human	1.46512	19.6272	1.52068e-06	5.32239e-06	1.59662	0.0493256	1.66568	0.000865444
BRD4 27068464 Chip-Seq AML-cells Mouse	1.45825	19.1502	1.98032e-06	6.83617e-06	1.90244	0.00763746	1.33025	0.0519616
STAT6 20620947 ChIP-Seq CD4 POS T Human	2.07045	27.1368	2.03157e-06	6.94961e-06	2.94327	0.0127221	1.30384	0.265815
TP53 16413492 ChIP-PET HCT116 Human	2.20837	28.6104	2.36332e-06	7.94074e-06	1.5129	0.324411	2.42321	0.00452109
SOX2 18692474 ChIP-Seq MEFs Mouse	1.45787	18.8407	2.44019e-06	8.16276e-06	1.12625	0.384147	1.54377	0.00485177
FOXO1 25302145 ChIP-Seq T-LYMPHOCYTE Mouse	1.43821	17.6576	4.6553e-06	1.53686e-05	1.79409	0.0153086	1.73192	0.000314843
SOX2 27498859 Chip-Seq STOMACH Mouse	1.44079	17.6308	4.84805e-06	1.59353e-05	1.51425	0.0773922	1.57346	0.00324966
SA1 27219007 Chip-Seq Bcells Human	1.42696	17.1063	6.21864e-06	2.0091e-05	1.45325	0.100355	1.16123	0.212358
PCGF2 27294783 Chip-Seq NPCs Mouse	1.98224	23.6848	6.46916e-06	2.07488e-05	1.9866	0.116948	1.85546	0.030831
OCT4 21477851 ChIP-Seq ESCs Mouse	1.44171	17.2245	6.47713e-06	2.07488e-05	1.36751	0.159488	1.52246	0.00701389
TET1 21490601 ChIP-Seq MESCs Mouse	1.42594	16.916	7.04623e-06	2.23541e-05	1.56736	0.056331	1.67167	0.000732057
CJUN 26792858 Chip-Seq BT549 Human	1.43302	16.9957	7.06698e-06	2.23541e-05	1.12783	0.382378	1.3616	0.0393656
CBP 21632823 ChIP-Seq H3396 Human	1.42718	16.8099	7.66846e-06	2.40481e-05	1.9077	0.0074306	1.73925	0.000287295
RUNX1 26923725 Chip-Seq HPCs Mouse	1.68892	19.7096	8.54681e-06	2.65901e-05	1.75695	0.0985402	1.91068	0.00355795
FOXA1 21915096 ChIP-Seq LNCaP-1F5 Human	1.41829	16.5413	8.60785e-06	2.66702e-05	1.5432	0.0628305	1.64536	0.00100726
KLF4 25985364 ChIP-Seq ATHEROSCLEROSIS LESION Mouse	1.57899	18.3737	8.83879e-06	2.7274e-05	1.42653	0.197049	1.48171	0.0411246
STAT1 17558387 ChIP-Seq HELA Human	1.45609	16.7153	1.03396e-05	3.17754e-05	1.21291	0.304576	1.27047	0.10924
UBF1/2 26484160 Chip-Seq FIBROBLAST Human	1.42057	16.2652	1.06515e-05	3.26014e-05	1.40369	0.131025	1.98729	4.90362e-06
POU5F1 16518401 ChIP-PET MESCs Mouse	1.57971	17.9282	1.17811e-05	3.57692e-05	0.630603	0.874386	1.86845	0.00153578
CEBPB 20176806 ChIP-Seq MACROPHAGES Mouse	1.42456	15.8333	1.48946e-05	4.46838e-05	1.28914	0.22174	0.993534	0.541055
SOX2 19829295 ChIP-Seq ESCs Human	1.41058	15.5824	1.59378e-05	4.7352e-05	2.02828	0.00332808	1.41441	0.0219454
NANOG 19829295 ChIP-Seq ESCs Human	1.41058	15.5824	1.59378e-05	4.7352e-05	2.02828	0.00332808	1.41441	0.0219454
ELK4 26923725 Chip-Seq MESODERM Mouse	1.91416	20.8571	1.85279e-05	5.42911e-05	1.15495	0.485352	1.68281	0.0650823
WDR5 24793694 ChIP-Seq LNCAP Human	1.67728	18.1877	1.95299e-05	5.67869e-05	1.62347	0.153899	2.22838	0.000325733
SCL 19346495 ChIP-Seq HPC-7 Human	2.26527	24.4888	2.01849e-05	5.84667e-05	1.34359	0.442775	1.96022	0.0610181
CREB1 20920259 ChIP-Seq GC1-SPG Mouse	1.32796	14.2533	2.18079e-05	6.29266e-05	0.983688	0.563597	1.91437	4.03023e-07
P53 22127205 ChIP-Seq FIBROBLAST Human	1.70149	18.1711	2.30107e-05	6.61448e-05	2.31656	0.0210763	1.43351	0.109549
SOX2 16153702 ChIP-ChIP HESCs Human	1.57026	16.7531	2.32539e-05	6.65906e-05	1.93343	0.0362966	1.82628	0.00283632
ESR2 21235772 ChIP-Seq MCF-7 Human	1.86385	19.6165	2.68645e-05	7.66398e-05	1.46863	0.297666	1.72857	0.0482863
NR3C1 21868756 ChIP-Seq MCF10A Human	1.53158	16.0165	2.87311e-05	8.10475e-05	2.43637	0.00260029	1.81579	0.00199927
E2F1 18555785 Chip-Seq ESCs Mouse	1.40137	14.5706	3.05108e-05	8.54277e-05	1.77651	0.0189977	1.54836	0.00497342
SRY 25088423 ChIP-ChIP EMBRYONIC GONADS Mouse	1.311	13.5621	3.21566e-05	8.93764e-05	0.913296	0.676623	1.18479	0.125307
AR 35650195 ChIP-Seq DSRCT Human Mesenchymal Sarcoma	1.51752	15.6395	3.34339e-05	9.2283e-05	1.18368	0.374335	1.51141	0.0291198
NFYB 21822215 ChIP-Seq K562 Human	1.39082	14.3332	3.34465e-05	9.2283e-05	1.80028	0.01484	1.89285	2.38984e-05
STAT3 18555785 Chip-Seq ESCs Mouse	1.40237	14.4021	3.4662e-05	9.52889e-05	1.49436	0.0909367	1.3559	0.0450466
CEBPB 26923725 Chip-Seq HEMANGIOBLAST Mouse	1.72585	17.6634	3.59055e-05	9.74102e-05	1.69327	0.155639	2.75717	1.2972e-05
EBF1 22473956 ChIP-Seq LYMPHODE Mouse	1.4001	14.3278	3.5949e-05	9.74102e-05	1.48352	0.0950374	1.53599	0.00609605
NFYA 21822215 ChIP-Seq K562 Human	1.38951	14.1503	3.77829e-05	0.000101651	1.92631	0.0067425	1.75658	0.000231299
UTX 26944678 Chip-Seq JUKART Human	1.37932	13.7618	4.64455e-05	0.000122772	0.814544	0.77633	1.34321	0.0445813
GATA4 21415370 ChIP-Seq HL-1 Mouse	1.40344	13.5979	6.19645e-05	0.000161535	0.666557	0.893425	1.285	0.0953676
CDX2 20551321 ChIP-Seq CACO-2 Human	1.81109	17.0616	8.1037e-05	0.000207674	0.740813	0.751998	2.84393	7.73038e-05
IRF8 27001747 Chip-Seq BMDM Mouse	1.37812	12.9356	8.3855e-05	0.000213449	1.18049	0.32651	1.50303	0.00915802
E2A 27217539 Chip-Seq RAMOS-Cell Line Human	1.36378	12.6839	9.13753e-05	0.000231811	1.09782	0.41703	1.36007	0.0382634
ESR1 21235772 ChIP-Seq MCF-7 Human	2.13355	19.8015	9.31785e-05	0.000235595	2.05	0.187511	0.955634	0.6043
SETDB1 19884255 ChIP-Seq MESCs Mouse	1.36609	12.0957	0.000142767	0.000355038	1.73083	0.0266922	1.14873	0.243245
SFPI1 20887958 ChIP-Seq HPC-7 Mouse	1.32375	11.5219	0.000165921	0.000407262	0.775601	0.82903	1.15025	0.214089
STAT3 19079543 ChIP-ChIP MESCs Mouse	1.53922	13.2653	0.000180782	0.000436648	2.78381	0.00157994	2.28105	8.59378e-05
KDM5B 21448134 ChIP-Seq MESCs Mouse	1.25743	10.7914	0.000187433	0.000451273	1.24164	0.182441	1.48603	0.00105594
SMAD3 30307970 ChIP-Seq HCASMC Human CoronaryArtery	1.32448	11.1203	0.000225777	0.00054015	1.42929	0.104349	1.48777	0.00688775
PHOX2B 30127528 ChIP-Seq KELLY Human BrainNeuroblastoma	1.30964	10.7425	0.000273926	0.000645134	0.922396	0.65039	1.67161	0.000347396
CTCF 33576154 ChIP-Seq Human HilarLN ProstateCancer	1.22956	9.97335	0.000300132	0.000696011	1.22756	0.178099	1.23533	0.0472648
STAT4 19710469 ChIP-ChIP TH1 Mouse	1.41241	11.4004	0.000312281	0.000717582	1.18929	0.357345	1.60287	0.00967655
MYC 27129775 Chip-Seq CORNEA Mouse	1.33554	10.7581	0.000317427	0.000727197	0.857224	0.724543	1.23333	0.128132
SOX11 22085726 ChIP-Seq ESNs Mouse	1.33165	10.2432	0.00045641	0.00102999	1.50646	0.0865598	1.2171	0.150642
SOX2 18358816 ChIP-ChIP MESCs Mouse	1.52088	11.3214	0.000584923	0.00128381	0.905316	0.645638	1.76434	0.0131661
SA1 27219007 Chip-Seq ERYTHROID Human	1.30315	9.47094	0.000697701	0.00152446	1.15771	0.342581	1.0194	0.483327
GATA3 21867929 ChIP-Seq CD8 Mouse	1.32646	9.56131	0.000740532	0.00159499	1.06194	0.469796	1.46175	0.0175866
EZH2 22144423 ChIP-Seq EOC Human	3.89155	26.6111	0.00107207	0.00224394	NA	NA	2.9372	0.158313
SMAD4 21741376 ChIP-Seq ESCs Human	1.29471	8.84697	0.00107745	0.00224394	1.59222	0.0503218	1.47586	0.0106293
RXR 22108803 ChIP-Seq LS180 Human	1.56417	10.206	0.0014665	0.00292526	1.26396	0.395529	2.10424	0.00412441
GFI1B 20887958 ChIP-Seq HPC-7 Mouse	1.29569	8.43302	0.00149066	0.0029646	1.41006	0.135856	1.2627	0.105807
HNFA 21074721 ChIP-Seq CACO-2 Human	1.28609	8.36762	0.00149407	0.0029646	1.50899	0.0791576	1.68108	0.00071979
GATA3 30127528 ChIP-Seq BE2C Human Brain Neuroblastoma	1.40074	8.90666	0.00173187	0.00337446	1.03138	0.529182	1.44404	0.0636186
GATA2 20887958 ChIP-Seq HPC-7 Mouse	1.30395	8.19174	0.0018692	0.00360418	1.3518	0.188092	1.29688	0.0904598
CTCF 18555785 Chip-Seq ESCs Mouse	1.28664	8.08196	0.0018707	0.00360418	1.49765	0.0897291	1.24677	0.119027
JARID1B-DAIN 22020125 ChIP-Seq ESCs Mouse	1.28279	7.82947	0.00223509	0.00422431	1.52213	0.0811914	1.38152	0.0360741
FOXA1 27197147 Chip-Seq ENDOMETRIOID-ADENOCARCINOMA Human	1.51303	9.19016	0.00230193	0.0043144	1.7846	0.131682	2.91259	5.31212e-06
MYCN 27167114 Chip-Seq NEUROBLASTOMA Human	1.27023	7.68669	0.00235455	0.00437355	1.49237	0.0849866	1.15848	0.219372
NCOR1 26117541 ChIP-Seq K562 Human	1.25961	7.32408	0.00298384	0.00546195	1.07717	0.442003	1.02984	0.460778
POU5F1 16153702 ChIP-ChIP HESCs Human	1.51246	8.75057	0.00307128	0.00560842	1.90865	0.105348	2.33236	0.000848278
FLI1 26923725 Chip-Seq MACROPHAGESS Mouse	1.27051	7.30623	0.00318076	0.00576655	1.6271	0.047497	0.93642	0.659552
JUN 27471255 ChIP-Seq Chondrocytes Mouse Rib	1.16947	6.61097	0.00350717	0.00629792	1.13198	0.292782	1.14373	0.140069
PKCTHETA 26484144 Chip-Seq BREAST Human	1.50882	8.34328	0.00396726	0.0070737	3.1023	0.00379579	1.92834	0.0135024
GTF3C2 35216376 ChIP-Seq H9 Human BoneMarrow Lymphoma	1.27891	6.97245	0.0042883	0.00753942	0.94213	0.616712	1.01271	0.503977
EBNA1 20929547 Chip-Seq RAJI-cells Human	1.22508	5.70746	0.00947745	0.015576	1.33288	0.181392	1.05288	0.414314
ERG 21242973 ChIP-ChIP JURKAT Human	1.5427	7.10292	0.0100096	0.016344	0.468876	0.881323	1.3699	0.241712
BCL6 25482012 ChIP-Seq CML-JURL-MK1 Human	1.21789	5.55293	0.0104675	0.0170549	1.09632	0.418813	1.46557	0.0118161
CDX2 21074721 ChIP-Seq CACO-2 Mouse	1.21807	5.52128	0.0107505	0.0174782	1.4996	0.0824026	1.70839	0.000467714
ISL1 30127528 ChIP-Seq KELLY Human Brain Neuroblastoma	1.75381	7.81344	0.011619	0.0187291	NA	NA	2.63388	0.0147447
PHF8 20622853 ChIP-Seq HELA Human	1.20513	5.02892	0.0154073	0.0241158	1.41249	0.126512	1.46105	0.0131234
RUNX1 20887958 ChIP-Seq HPC-7 Mouse	1.23416	4.23713	0.0322834	0.0466658	1.76235	0.0608036	1.41056	0.0678853
OR, odds ratio; FDR: False discovery rate.

### Sheet: Table S12
Table S12. Summary table of eQTM analysis for significant CpGs detected in the discovery mbEWAS.
Sample type	Genus/Index	CpGs	Ensembl ID	Gene symbol	log2FC	p-value	FDR
Nasal	Leptotrichia	cg03888592	ENSG00000280054	NA	1.10057	0.0159468	0.57061
	Leptotrichia	cg03888592	ENSG00000257433	RPAP3-DT	0.94985	0.0330297	0.57061
	Leptotrichia	cg03888592	ENSG00000205537	NA	-1.01152	0.0355979	0.57061
	Leptotrichia	cg03888592	ENSG00000061273	HDAC7	-0.539686	0.0375519	0.57061
	Leptotrichia	cg09906448	ENSG00000204396	VWA7	-0.896289	0.027159	0.57061
	Neisseriaceae*	cg21249865	ENSG00000136930	PSMB7	0.410043	0.0381514	0.57061
	Streptococcus	cg03773820	ENSG00000091879	ANGPT2	0.39781	0.0726308	0.697229
	Leptotrichia	cg03888592	ENSG00000276691	NA	0.96173	0.0802839	0.697229
	Leptotrichia	cg09906448	ENSG00000204438	GPANK1	-0.604879	0.0666017	0.697229
	Leptotrichia	cg03888592	ENSG00000268069	NA	-0.60518	0.0969862	0.708278
	Leptotrichia	cg09906448	ENSG00000204392	LSM2	0.646418	0.0995571	0.708278
	Leptotrichia	cg09906448	ENSG00000204444	APOM	0.777026	0.112804	0.759141
	Leptotrichia	cg09906448	ENSG00000213719	CLIC1	-0.373973	0.119617	0.777102
	Leptotrichia	cg09906448	ENSG00000204389	HSPA1A	-0.442435	0.157393	0.78391
	Leptotrichia	cg10612304	ENSG00000280039	RN7SKP23	-0.416137	0.16234	0.78391
	Leptotrichia	cg09906448	ENSG00000204469	PRRC2A	-0.326924	0.22407	0.874388
	Streptococcus	cg03773820	ENSG00000147316	MCPH1	0.149805	0.25757	0.908911
	Leptotrichia	cg09906448	ENSG00000204463	BAG6	-0.252631	0.265981	0.908911
	Leptotrichia	cg03888592	ENSG00000274737	NA	0.52157	0.285031	0.924181
	Leptotrichia	cg09906448	ENSG00000204435	CSNK2B	0.301562	0.377484	0.924181
	Leptotrichia	cg09906448	ENSG00000263020	NA	0.40953	0.301095	0.924181
	Leptotrichia	cg09906448	ENSG00000204424	LY6G6F	0.307094	0.338482	0.924181
	Leptotrichia	cg03888592	ENSG00000079337	RAPGEF3	0.325178	0.462659	0.939951
	Leptotrichia	cg09906448	ENSG00000289375	NA	-0.35168	0.441881	0.939951
	Leptotrichia	cg09906448	ENSG00000204420	MPIG6B	0.186642	0.475391	0.939951
	Streptococcus	cg03773820	ENSG00000246089	MCPH1-DT	-0.130817	0.489915	0.953037
	Neisseriaceae*	cg21249865	ENSG00000148200	NR6A1	0.12144	0.522616	0.978431
	Neisseriaceae*	cg21249865	ENSG00000119408	NEK6	0.13776	0.551328	0.990246
	Leptotrichia	cg03888592	ENSG00000111424	VDR	0.0972228	0.724162	0.995664
	Leptotrichia	cg03888592	ENSG00000211584	SLC48A1	0.0278347	0.930498	0.995664
	Leptotrichia	cg09906448	ENSG00000213722	DDAH2	-0.010886	0.966536	0.995664
	Leptotrichia	cg09906448	ENSG00000204390	HSPA1L	-0.159242	0.739155	0.995664
	Leptotrichia	cg09906448	ENSG00000255152	MSH5-SAPCD1	0.145632	0.741643	0.995664
	Leptotrichia	cg09906448	ENSG00000204428	LY6G5C	0.114701	0.813399	0.995664
	Leptotrichia	cg09906448	ENSG00000204439	C6orf47	-0.0310661	0.891823	0.995664
	Leptotrichia	cg09906448	ENSG00000204427	ABHD16A	-0.0787618	0.749553	0.995664
	Leptotrichia	cg09906448	ENSG00000240053	LY6G5B	0.00354592	0.99294	0.995664
	Leptotrichia	cg09906448	ENSG00000204410	MSH5	-0.050053	0.894494	0.995664
	Leptotrichia	cg09906448	ENSG00000228727	SAPCD1	-0.181296	0.680528	0.995664
	Leptotrichia	cg09906448	ENSG00000204394	VARS1	-0.0484432	0.827501	0.995664
	Leptotrichia	cg10612304	ENSG00000168434	COG7	-0.120549	0.618774	0.995664
	Observed	cg19656689	ENSG00000127329	PTPRB	0.00335746	0.980092	0.995664
	Streptococcus	cg21023834	ENSG00000137815	RTF1	-0.0290384	0.84467	0.995664
	Streptococcus	cg21023834	ENSG00000137806	NDUFAF1	0.061084	0.751766	0.995664
	Streptococcus	cg21023834	ENSG00000103932	RPAP1	-0.00455464	0.967824	0.995664
	Streptococcus	cg21023834	ENSG00000062524	LTK	0.0655634	0.661025	0.995664
	Fusobacterium	cg26884837	ENSG00000053918	KCNQ1	-0.0783433	0.578004	0.995664
	Fusobacterium	cg26884837	ENSG00000269821	KCNQ1OT1	0.0723629	0.691851	0.995664
	Fusobacterium	cg26884837	ENSG00000070985	TRPM5	-0.105535	0.678371	0.995664
Pharyngeal	Tannerella	cg18994033	ENSG00000135916	ITM2C	-0.408895	0.000129828	0.0323273
	Campylobacter	cg25939793	ENSG00000182700	IGIP	0.353087	0.00183889	0.228942
	Observed	cg25781686	ENSG00000140299	BNIP2	0.383546	0.00321737	0.267042
	Campylobacter	cg01798716	ENSG00000125772	GPCPD1	0.402881	0.0355089	0.57061
	Campylobacter	cg05084793	ENSG00000100796	PPP4R3A	-0.203082	0.0166073	0.57061
	Campylobacter	cg06719448	ENSG00000271553	NA	-0.208097	0.0411472	0.57061
	Campylobacter	cg06719448	ENSG00000128596	CCDC136	-0.223269	0.0416102	0.57061
	Campylobacter	cg06719448	ENSG00000242588	NA	0.231649	0.0430584	0.57061
	Campylobacter	cg06813140	ENSG00000198346	ZNF813	-0.231943	0.0435405	0.57061
	Observed	cg15983605	ENSG00000175390	EIF3F	-0.361439	0.0426364	0.57061
	Campylobacter	cg22930031	ENSG00000260912	NA	-0.303875	0.0246693	0.57061
	Campylobacter	cg23259973	ENSG00000267169	ADGRL1-AS1	0.26458	0.0177291	0.57061
	Observed	cg27089973	ENSG00000164659	ELAPOR2	0.642948	0.0100521	0.57061
	Campylobacter	cg26386402	ENSG00000148158	SNX30	0.260898	0.0494064	0.615109
	Campylobacter	cg22930031	ENSG00000177076	ACER2	-0.325285	0.0538474	0.638476
	Shannon	cg04739306	ENSG00000106330	MOSPD3	-0.163204	0.0840035	0.697229
	Shannon	cg04739306	ENSG00000172354	GNB2	-0.127455	0.0803376	0.697229
	Shannon	cg04739306	ENSG00000146830	GIGYF1	0.144153	0.0830316	0.697229
	Campylobacter	cg10278102	ENSG00000185238	PRMT3	-0.163095	0.069141	0.697229
	Campylobacter	cg13671094	ENSG00000163683	SMIM14	-0.314749	0.0706129	0.697229
	Campylobacter	cg22626260	ENSG00000155093	PTPRN2	-0.378246	0.0747461	0.697229
	Campylobacter	cg17590589	ENSG00000182376	PIEZO1-AS1	-0.420608	0.09664	0.708278
	Campylobacter	cg22706883	ENSG00000270964	MAP2K5-DT	-0.479257	0.0944051	0.708278
	Campylobacter	cg22930031	ENSG00000272842	NA	0.304895	0.0946527	0.708278
	Campylobacter	cg09318034	ENSG00000109736	SLC75A1	-0.237134	0.106016	0.733277
	Observed, Faith	cg12069132	ENSG00000011426	ANLN	-0.386542	0.121715	0.777102
	Selenomonas	cg03316250	ENSG00000289424	NA	0.237629	0.14414	0.78391
	Campylobacter	cg06719448	ENSG00000243679	NA	0.153238	0.166856	0.78391
	Observed	cg07428907	ENSG00000262580	NA	0.223486	0.143581	0.78391
	Observed	cg07428907	ENSG00000279259	NA	0.242174	0.162116	0.78391
	Campylobacter	cg08355659	ENSG00000198353	HOXC4	0.459445	0.13697	0.78391
	Campylobacter	cg09318034	ENSG00000197386	HTT	0.252723	0.158902	0.78391
	Campylobacter	cg09318034	ENSG00000249673	NOP14-AS1	-0.394498	0.139021	0.78391
	Campylobacter	cg17590589	ENSG00000278341	NA	-0.402935	0.127886	0.78391
	Campylobacter	cg22706883	ENSG00000259673	IQCH-AS1	-0.302147	0.164604	0.78391
	Campylobacter	cg23259973	ENSG00000141854	MISP3	-0.162098	0.159279	0.78391
	Campylobacter	cg23725152	ENSG00000298666	NA	-0.305869	0.149789	0.78391
	Campylobacter	cg23725152	ENSG00000142230	SAE1	0.220633	0.143975	0.78391
	Campylobacter	cg02733330	ENSG00000163157	TMOD4	0.415654	0.174597	0.784697
	Campylobacter	cg08355659	ENSG00000291180	NA	0.343313	0.176478	0.784697
	Campylobacter	cg13671094	ENSG00000298383	NA	0.346372	0.173408	0.784697
	Shannon	cg04739306	ENSG00000106351	AGFG2	-0.111914	0.185124	0.808701
	Shannon	cg04739306	ENSG00000274272	NA	0.114152	0.192052	0.8245
	Campylobacter	cg20754305	ENSG00000171703	TCEA2	-0.183627	0.198436	0.837466
	Campylobacter	cg26386402	ENSG00000226609	SNX30-DT	-0.261587	0.209562	0.869682
	Campylobacter	cg02603249	ENSG00000291067	NA	-0.240495	0.231765	0.874388
	Campylobacter	cg06719448	ENSG00000205085	GARIN1A	-0.13056	0.218185	0.874388
	Campylobacter	cg11580948	ENSG00000152784	PRDM8	0.155147	0.227146	0.874388
	Campylobacter	cg17590589	ENSG00000051523	CYBA	0.131417	0.230695	0.874388
	Campylobacter	cg20373326	ENSG00000135698	MPHOSPH6	0.261995	0.226698	0.874388
	Campylobacter	cg02733330	ENSG00000163156	SCNM1	-0.232059	0.261949	0.908911
	Campylobacter	cg02733330	ENSG00000163155	LYSMD1	0.360531	0.260714	0.908911
	Campylobacter	cg06719448	ENSG00000243302	NA	0.155382	0.266468	0.908911
	Campylobacter	cg23725152	ENSG00000134830	C5AR2	0.110011	0.250893	0.908911
	Observed	cg27089973	ENSG00000135164	DMTF1	0.117648	0.248401	0.908911
	Observed	cg08490482	ENSG00000167034	NKX3-1	0.54963	0.27099	0.911845
	Campylobacter	cg01798716	ENSG00000205181	LINC00654	-0.251826	0.362085	0.924181
	Campylobacter	cg02733330	ENSG00000163159	VPS72	0.172897	0.317525	0.924181
	Selenomonas	cg03316250	ENSG00000125384	PTGER2	0.152119	0.37858	0.924181
	Campylobacter	cg06813140	ENSG00000196417	ZNF765	-0.130592	0.289419	0.924181
	Observed	cg07428907	ENSG00000141543	EIF4A3	-0.150087	0.356755	0.924181
	Campylobacter	cg08258659	ENSG00000100612	DHRS7	0.20865	0.316416	0.924181
	Campylobacter	cg10047845	ENSG00000260456	C16orf95	0.0863966	0.346795	0.924181
	Campylobacter	cg10278102	ENSG00000109854	HTATIP2	0.103548	0.358125	0.924181
	Campylobacter	cg13332653	ENSG00000100605	ITPK1	0.159884	0.309888	0.924181
	Campylobacter	cg13645801	ENSG00000185669	SNAI3	0.0840425	0.359262	0.924181
	Campylobacter	cg13645801	ENSG00000260630	SNAI3-AS1	-0.108174	0.37258	0.924181
	Campylobacter	cg17590589	ENSG00000103335	PIEZO1	-0.155107	0.356101	0.924181
	Campylobacter	cg17590589	ENSG00000167513	CDT1	-0.210835	0.314627	0.924181
	Tannerella	cg18994033	ENSG00000135898	GPR55	0.168888	0.298064	0.924181
	Campylobacter	cg20373326	ENSG00000197943	PLCG2	-0.158174	0.333834	0.924181
	Campylobacter	cg20754305	ENSG00000196421	C20orf204	-0.184738	0.377099	0.924181
	Campylobacter	cg21429408	ENSG00000141644	MBD1	-0.146691	0.332175	0.924181
	Campylobacter	cg22706883	ENSG00000137764	MAP2K5	-0.198265	0.339817	0.924181
	Campylobacter	cg23725152	ENSG00000197405	C5AR1	0.102369	0.368373	0.924181
	Observed	cg25781686	ENSG00000140307	GTF2A2	0.162848	0.330525	0.924181
	Campylobacter	cg25939793	ENSG00000185129	PURA	0.111571	0.344689	0.924181
	Faith	cg26015149	ENSG00000231246	LINC02884	0.162586	0.335046	0.924181
	Campylobacter	cg26386402	ENSG00000148153	INIP	-0.103392	0.377535	0.924181
	Campylobacter	cg26754159	ENSG00000197417	SHPK	-0.196839	0.375129	0.924181
	Campylobacter	cg09318034	ENSG00000087274	ADD1	-0.165382	0.386769	0.935004
	Campylobacter	cg00500770	ENSG00000235621	LINC00494	0.078592	0.460871	0.939951
	Campylobacter	cg02733330	ENSG00000143458	GABPB2	0.201361	0.429363	0.939951
	Campylobacter	cg02733330	ENSG00000213190	MLLT11	0.159532	0.450299	0.939951
	Atopobium	cg03790908	ENSG00000188211	NCR3LG1	0.130653	0.398238	0.939951
	Shannon	cg04739306	ENSG00000106333	PCOLCE	-0.0860908	0.426247	0.939951
	Campylobacter	cg04828006	ENSG00000189337	KAZN	0.1402	0.420239	0.939951
	Campylobacter	cg06719448	ENSG00000230715	NA	0.104309	0.43898	0.939951
	Campylobacter	cg06813140	ENSG00000241015	TPM3P9	0.141682	0.442709	0.939951
	Observed	cg07428907	ENSG00000171298	GAA	-0.0998571	0.452904	0.939951
	Observed, Faith	cg12069132	ENSG00000136250	AOAH	-0.175813	0.442523	0.939951
	Campylobacter	cg13428480	ENSG00000122218	COPA	0.160585	0.439651	0.939951
	Campylobacter	cg13428480	ENSG00000162736	NCSTN	0.127348	0.447595	0.939951
	Campylobacter	cg13645801	ENSG00000158545	ZC3H18	0.0714218	0.404706	0.939951
	Campylobacter	cg13671094	ENSG00000163682	RPL9	0.150532	0.479413	0.939951
	Campylobacter	cg13671094	ENSG00000249348	UGDH-AS1	0.221874	0.476317	0.939951
	Campylobacter	cg15453222	ENSG00000182463	TSHZ2	-0.232453	0.443265	0.939951
	Tannerella	cg18994033	ENSG00000135932	CAB39	-0.0682046	0.473493	0.939951
	Campylobacter	cg20373326	ENSG00000184860	SDR42E1	0.177059	0.467641	0.939951
	Campylobacter	cg22930031	ENSG00000273226	NA	0.116621	0.455145	0.939951
	Campylobacter	cg26754159	ENSG00000196689	TRPV1	0.217425	0.417062	0.939951
	Campylobacter	cg26754159	ENSG00000257950	P2RX5-TAX1BP3	-0.237438	0.398255	0.939951
	Campylobacter	cg26754159	ENSG00000083454	P2RX5	0.163338	0.496318	0.95801
	Campylobacter	cg13645801	ENSG00000174177	CTU2	0.0606353	0.503402	0.964209
	Observed	cg07428907	ENSG00000181523	SGSH	-0.0830399	0.509777	0.968966
	Campylobacter	cg02733330	ENSG00000143434	SEMA6C	0.153483	0.521185	0.978431
	Campylobacter	cg04828006	ENSG00000175147	TMEM51-AS1	0.10961	0.537623	0.984324
	Campylobacter	cg13645801	ENSG00000051523	CYBA	-0.0407273	0.535049	0.984324
	Campylobacter	cg25939793	ENSG00000245146	MALINC1	-0.125074	0.53319	0.984324
	Observed	cg10198294	ENSG00000150054	MPP7	-0.139662	0.548599	0.990246
	Observed	cg13848818	ENSG00000157654	PALM2AKAP2	-0.0708771	0.552788	0.990246
	Observed	cg02526277	ENSG00000110756	HPS5	0.0339903	0.572832	0.995664
	Campylobacter	cg02733330	ENSG00000197622	CDC42SE1	-0.0360191	0.842101	0.995664
	Campylobacter	cg02733330	ENSG00000143398	PIP5K1A	0.00956661	0.969435	0.995664
	Campylobacter	cg02733330	ENSG00000163154	TNFAIP8L2	0.0761802	0.692053	0.995664
	Campylobacter	cg02733330	ENSG00000159352	PSMD4	-0.0107817	0.947468	0.995664
	Shannon	cg02962113	ENSG00000162437	RAVER2	0.0339873	0.867444	0.995664
	Shannon	cg02962113	ENSG00000158966	CACHD1	-0.0103514	0.946108	0.995664
	Selenomonas	cg03316250	ENSG00000261208	NA	0.0203732	0.909538	0.995664
	Selenomonas	cg03316250	ENSG00000168229	PTGDR	-0.0558614	0.779638	0.995664
	Atopobium	cg03790908	ENSG00000260196	NA	-0.0824831	0.637067	0.995664
	Shannon	cg04739306	ENSG00000172336	POP7	0.00604524	0.943416	0.995664
	Shannon	cg04739306	ENSG00000106336	FBXO24	0.0386684	0.822194	0.995664
	Shannon	cg04739306	ENSG00000205307	SAP25	0.0327807	0.734688	0.995664
	Shannon	cg04739306	ENSG00000077454	LRCH4	-0.0160274	0.835212	0.995664
	Shannon	cg04739306	ENSG00000106327	TFR2	0.0399449	0.696288	0.995664
	Campylobacter	cg04828006	ENSG00000171729	TMEM51	0.0106911	0.946661	0.995664
	Campylobacter	cg05084793	ENSG00000015133	CCDC88C	-0.0214684	0.768551	0.995664
	Campylobacter	cg05084793	ENSG00000133962	CATSPERB	0.0183768	0.912571	0.995664
	Campylobacter	cg06719448	ENSG00000271344	NA	0.0558008	0.669678	0.995664
	Campylobacter	cg06719448	ENSG00000128595	CALU	0.0143454	0.864782	0.995664
	Campylobacter	cg06719448	ENSG00000280828	NA	-0.0164809	0.907265	0.995664
	Campylobacter	cg06813140	ENSG00000293185	TPM3P9	0.0959419	0.59114	0.995664
	Campylobacter	cg06813140	ENSG00000160336	ZNF761	-0.0377623	0.765801	0.995664
	Campylobacter	cg06813140	ENSG00000287608	NA	-0.069442	0.628049	0.995664
	Campylobacter	cg06813140	ENSG00000130844	ZNF331	0.0376333	0.787043	0.995664
	Faith	cg07044592	ENSG00000198673	TAFA2	0.0667545	0.761757	0.995664
	Faith	cg07044592	ENSG00000135655	USP15	0.00651246	0.950813	0.995664
	Observed	cg07428907	ENSG00000181045	SLC26A11	-0.0270499	0.787698	0.995664
	Observed	cg07428907	ENSG00000173821	RNF213	0.0455488	0.709302	0.995664
	Observed	cg07428907	ENSG00000141527	CARD14	-0.0261097	0.853584	0.995664
	Campylobacter	cg08258659	ENSG00000126773	PCNX4	-0.0247333	0.911719	0.995664
	Observed	cg08490482	ENSG00000147454	SLC25A37	0.0242706	0.921413	0.995664
	Campylobacter	cg09318034	ENSG00000251075	HTT-AS	0.148782	0.667444	0.995664
	Campylobacter	cg09318034	ENSG00000087269	NOP14	-0.00638509	0.977002	0.995664
	Campylobacter	cg09318034	ENSG00000125388	GRK4	0.176875	0.600827	0.995664
	Campylobacter	cg11580948	ENSG00000248719	PRDM8-AS1	0.0667874	0.672589	0.995664
	Campylobacter	cg13332653	ENSG00000066455	GOLGA5	-0.104598	0.644442	0.995664
	Campylobacter	cg13428480	ENSG00000171786	NHLH1	-0.116115	0.61179	0.995664
	Campylobacter	cg13428480	ENSG00000162739	SLAMF6	0.01103	0.947153	0.995664
	Campylobacter	cg13645801	ENSG00000158717	RNF166	-0.000597273	0.995664	0.995664
	Campylobacter	cg13645801	ENSG00000260121	NA	0.0509973	0.721603	0.995664
	Campylobacter	cg13645801	ENSG00000103335	PIEZO1	-0.046786	0.64168	0.995664
	Campylobacter	cg13645801	ENSG00000278341	NA	-0.0909189	0.567097	0.995664
	Campylobacter	cg13645801	ENSG00000224888	HSALR1	0.0190944	0.878822	0.995664
	Campylobacter	cg13645801	ENSG00000182376	PIEZO1-AS1	0.00153455	0.991959	0.995664
	Campylobacter	cg13645801	ENSG00000167508	MVD	-0.032028	0.681488	0.995664
	Campylobacter	cg13671094	ENSG00000109814	UGDH	-0.0657924	0.792591	0.995664
	Campylobacter	cg13671094	ENSG00000134962	KLB	-0.0678562	0.82447	0.995664
	Campylobacter	cg13671094	ENSG00000287262	NA	-0.02686	0.929825	0.995664
	Campylobacter	cg13671094	ENSG00000121897	LIAS	0.0968132	0.58429	0.995664
	Campylobacter	cg17590589	ENSG00000260630	SNAI3-AS1	0.0450072	0.824996	0.995664
	Campylobacter	cg17590589	ENSG00000224888	HSALR1	-0.116198	0.57925	0.995664
	Campylobacter	cg17590589	ENSG00000167508	MVD	0.0706893	0.588405	0.995664
	Campylobacter	cg17590589	ENSG00000158545	ZC3H18	0.0372409	0.7956	0.995664
	Campylobacter	cg17590589	ENSG00000158717	RNF166	-0.0658162	0.720556	0.995664
	Campylobacter	cg17590589	ENSG00000185669	SNAI3	0.0673129	0.66155	0.995664
	Campylobacter	cg17590589	ENSG00000260121	NA	-0.0387331	0.871641	0.995664
	Campylobacter	cg17590589	ENSG00000174177	CTU2	-0.0393508	0.795572	0.995664
	Campylobacter	cg17590589	ENSG00000141012	GALNS	-0.0263239	0.867206	0.995664
	Campylobacter	cg17590589	ENSG00000198931	APRT	-0.0360165	0.752963	0.995664
	Campylobacter	cg20373326	ENSG00000260682	RN7SKP176	0.0678424	0.829543	0.995664
	Campylobacter	cg20754305	ENSG00000101161	PRPF6	0.0381846	0.76034	0.995664
	Campylobacter	cg20754305	ENSG00000286999	NA	-0.0539041	0.823048	0.995664
	Campylobacter	cg20754305	ENSG00000125510	OPRL1	0.00573431	0.963814	0.995664
	Campylobacter	cg20754305	ENSG00000171700	RGS19	0.00740508	0.940875	0.995664
	Campylobacter	cg21429408	ENSG00000154839	SKA1	-0.0868851	0.659541	0.995664
	Campylobacter	cg21429408	ENSG00000154832	CXXC1	-0.0210647	0.8384	0.995664
	Campylobacter	cg22706883	ENSG00000189227	C15orf61	-0.0742984	0.725675	0.995664
	Campylobacter	cg22930031	ENSG00000137145	DENND4C	-0.00197595	0.984412	0.995664
	Campylobacter	cg22930031	ENSG00000137154	RPS6	-0.0298961	0.778555	0.995664
	Campylobacter	cg23259973	ENSG00000141858	SAMD1	-0.0631242	0.563191	0.995664
	Campylobacter	cg23259973	ENSG00000132005	RFX1	-0.00534846	0.947808	0.995664
	Campylobacter	cg23259973	ENSG00000104998	IL27RA	-0.0409604	0.634153	0.995664
	Campylobacter	cg23259973	ENSG00000072062	PRKACA	-0.0112436	0.90294	0.995664
	Campylobacter	cg23259973	ENSG00000072071	ADGRL1	-0.0430287	0.687061	0.995664
	Campylobacter	cg23259973	ENSG00000105011	ASF1B	-0.027525	0.797675	0.995664
	Campylobacter	cg23725152	ENSG00000134815	DHX34	-0.0245837	0.793716	0.995664
	Campylobacter	cg23725152	ENSG00000257704	INAFM1	-0.0182826	0.879378	0.995664
	Campylobacter	cg23725152	ENSG00000105321	CCDC9	0.0282172	0.808781	0.995664
	Campylobacter	cg23725152	ENSG00000105327	BBC3	0.0608926	0.626901	0.995664
	Observed	cg25781686	ENSG00000157470	FAM81A	0.017111	0.953378	0.995664
	Campylobacter	cg26386402	ENSG00000165185	KIAA1958	-0.0390837	0.778035	0.995664
	Campylobacter	cg26754159	ENSG00000213977	TAX1BP3	0.0465274	0.759588	0.995664
	Campylobacter	cg26754159	ENSG00000262903	CTNS-AS1	0.0425314	0.880133	0.995664
	Campylobacter	cg26754159	ENSG00000167723	TRPV3	-0.126758	0.697553	0.995664
	Campylobacter	cg26754159	ENSG00000127774	EMC6	0.0971294	0.613829	0.995664
	Campylobacter	cg26754159	ENSG00000040531	CTNS	0.0546556	0.749475	0.995664
	Observed	cg27089973	ENSG00000224046	DMTF1-AS1	0.00537414	0.982844	0.995664
	Observed	cg27089973	ENSG00000135185	TMEM243	0.00628492	0.964115	0.995664
Significant results with FDR<0.05 are highlighted in bold. *The lowest taxonomy classification available was at the family level. FC: Fold change; FDR: False discovery rate; NA: Gene symbol not available; Observed: Observed richness; Shannon: Shannon diversity index; Faith: Faith’s phylogenetic diversity index.

### Sheet: Table S13
Table S13. Summary table of in silico eQTM analysis results from the HELIX Project database.
Genus	CpG	Start*	End*	TSS*	Gene	log2FC	SE	p-value
Campylobacter	cg06719448	128116783	128146656	128116783	METTL2B	0.0360409	0.0686125	1.91734e-07
Campylobacter	cg08355659	54447661	54449814	54447661	HOXC4	0.0894855	0.171082	2.1545e-07
Campylobacter	cg26386402	115505051	115512795	115512795	NA	-0.125253	0.247045	4.93384e-07
Campylobacter	cg22706883	67835021	68116181	67835021	MAP2K5	-0.0460103	0.117387	9.62318e-05
*Position based on GRCh37/hg19 build. FC: Fold change; SE: Standard error; NA: Not available.

### Sheet: Table S14
Table S14. Summary table of in silico cis-meQTL analysis results from the EPIC database.
Sample type	Genus/Index	CpG	rsID	Chromosome	Position*	EA/NEA	MAF	β	SE	p-value	FDR
Nasal	Observed	cg19656689	rs57159034	12	71111293	C/T	0.198	-0.450687	0.036662	1.08e-34	<1.00E-09
	Fusobacterium	cg26884837	rs2188198	11	2568846	A/T	0.189	0.424308	0.036816	1.07e-30	<1.00E-09
	Fusobacterium	cg27493010	rs11058582	12	126711806	C/T	0.137	0.570158	0.050261	8.61e-30	<1.00E-09
	Fusobacterium	cg27493010	rs2346666	12	126671149	G/T	0.412	-0.257	0.030374	2.79e-17	<1.00E-09
	Fusobacterium	cg27493010	rs1124461	12	126670766	G/T	0.367	0.296878	0.035826	1.23e-16	<1.00E-09
	Streptococcus	cg03773820	rs13251578	8	6261953	C/T	0.204	-0.334633	0.040855	2.73e-16	<1.00E-09
	Observed	cg19656689	rs7295237	12	71016832	C/T	0.2	-0.320253	0.043918	3.18e-13	2.85e-09
	Observed	cg19656689	rs188250172	12	71163559	C/A	0.288	-0.246586	0.034742	1.32e-12	5.28e-09
	Fusobacterium	cg27493010	rs113375590	12	126700208	C/T	0.0906	0.659028	0.115447	1.17e-08	1.91e-05
	Fusobacterium	cg27493010	rs7979411	12	126747331	C/T	0.184	0.384575	0.084936	6.05e-06	0.00322
Pharyngeal	Campylobacter	cg10047845	rs2084165	16	87194890	T/C	0.487	0.995825	0.025083	<1.00E-268	<1.00E-09
	Campylobacter	cg06719448	rs1160003212	7	128350744	CTT/CT	0.203	1.2192	0.034847	4.2e-268	<1.00E-09
	Campylobacter	cg23259973	rs4926180	19	14245991	A/G	0.108	-1.21353	0.038956	5.73e-213	<1.00E-09
	Campylobacter	cg10047845	rs11117255	16	87194194	G/A	0.381	0.815594	0.029832	1.69e-164	<1.00E-09
	Campylobacter	cg26386402	rs1841671389	9	115650558	AAAAAC/AAAAACAAAAC	0.0885	-1.2109	0.060494	4.5e-89	<1.00E-09
	Campylobacter	cg26386402	9:115567502:ATTT:AT	9	115567502	AT/ATTT	0.183	0.80873	0.040594	2.96e-88	<1.00E-09
	Tannerella	cg18994033	2:231744617:G:GT	2	231744617	GT/G	0.207	0.58139	0.036692	1.7e-56	<1.00E-09
	Observed	cg10198294	10:28616311:GAA:GA	10	28616311	GA/GAA	0.172	0.604632	0.041644	1.02e-47	<1.00E-09
	Campylobacter	cg04482519	rs55985303	2	77224951	A/G	0.256	0.449721	0.032076	1.29e-44	<1.00E-09
	Observed	cg25781686	rs4523874	15	59834061	C/T	0.476	0.495473	0.035697	9.28e-44	<1.00E-09
	Tannerella	cg18994033	rs4514867	2	231771392	TAG/CAG	0.259	-0.495521	0.03642	4.09e-42	<1.00E-09
	Campylobacter	cg00500770	rs6066715	20	47002200	T/G	0.201	0.557079	0.042605	4.98e-39	<1.00E-09
	Observed	cg15983605	rs12802149	11	7937160	C/T	0.465	-0.358674	0.027506	7.99e-39	<1.00E-09
	Campylobacter	cg16341261	rs4976217	5	68401941	T/C	0.197	-0.475866	0.036802	3.32e-38	<1.00E-09
	Campylobacter	cg06719448	rs11770116	7	128048194	C/T	0.346	0.428908	0.03421	5.09e-36	<1.00E-09
	Campylobacter	cg26386402	rs1539341	9	115616110	A/G	0.28	0.389786	0.031102	5.43e-36	<1.00E-09
	Campylobacter	cg10047845	rs8052505	16	87188106	C/T	0.183	0.571334	0.048504	5.43e-32	<1.00E-09
	Campylobacter	cg13332653	rs875395	14	93402093	G/C	0.441	0.348182	0.030798	1.34e-29	<1.00E-09
	Observed	cg10198294	rs77982108	10	28619027	CA/C	0.361	0.333401	0.029756	4.18e-29	<1.00E-09
	Campylobacter	cg13332653	rs8013584	14	93393300	G/A	0.286	0.54129	0.049111	3.24e-28	<1.00E-09
	Campylobacter	cg16341261	rs12655885	5	68422637	T/A	0.426	-0.336424	0.031179	4.14e-27	<1.00E-09
	Campylobacter	cg10047845	rs147378832	16	87158281	C/A	0.32	-0.380786	0.036555	2.23e-25	<1.00E-09
	Campylobacter	cg00500770	rs2008645	20	47025490	A/G	0.456	0.372209	0.036803	5.15e-24	<1.00E-09
	Observed	cg25781686	rs62014423	15	59893959	G/A	0.172	-0.504182	0.051056	5.71e-23	<1.00E-09
	Observed	cg10198294	rs1249340	10	28628252	C/T	0.189	0.591771	0.060928	2.84e-22	<1.00E-09
	Campylobacter	cg04482519	rs34287182	2	77256208	G/A	0.332	0.314159	0.032664	7.16e-22	<1.00E-09
	Campylobacter	cg06719448	rs1318256	7	128418013	G/C	0.373	-0.271077	0.028979	8.97e-21	<1.00E-09
	Observed	cg02965526	rs11201862	10	87746867	A/T	0.487	0.321677	0.034951	3.67e-20	<1.00E-09
	Observed	cg10198294	rs786398	10	28605928	A/G	0.486	0.309344	0.036092	1.08e-17	<1.00E-09
	Observed	cg10198294	rs1148184	10	28617268	T/C	0.424	0.285958	0.034	4.3e-17	<1.00E-09
	Campylobacter	cg06719448	rs339065	7	128371298	T/C	0.108	0.467329	0.056038	7.86e-17	<1.00E-09
	Campylobacter	cg26754159	rs72834069	17	3513232	T/C	0.0541	-0.595155	0.07279	3.08e-16	<1.00E-09
	Campylobacter	cg06719448	7:128077110:CT:C	7	128077110	C/CT	0.196	-0.330977	0.042031	3.58e-15	<1.00E-09
	Observed	cg25781686	rs7176261	15	59839056	C/T	0.3	0.558474	0.071363	5.28e-15	<1.00E-09
	Campylobacter	cg00500770	rs226819	20	46894837	A/G	0.406	0.273379	0.035375	1.14e-14	<1.00E-09
	Campylobacter	cg13332653	rs13316	14	93407301	A/C	0.437	-0.365833	0.047826	2.12e-14	<1.00E-09
	Observed	cg25781686	rs4775175	15	59816688	C/A	0.425	0.262457	0.035373	1.23e-13	<1.00E-09
	Tannerella	cg18994033	2:231718541:A:AAC	2	231718541	AAC/A	0.208	0.355453	0.048167	1.66e-13	2.96e-09
	Campylobacter	cg06719448	rs7790478	7	128348405	A/G	0.16	-0.335722	0.046361	4.62e-13	2.8e-09
	Campylobacter	cg23259973	rs181861465	19	14317350	T/G	0.401	-0.252855	0.035167	6.74e-13	5.48e-09
	Campylobacter	cg16341261	rs1040739259	5	68376233	T/TAAA	0.362	-0.267553	0.037288	7.51e-13	5.45e-09
	Observed	cg25781686	rs8025532	15	59893477	A/G	0.23	-0.299983	0.043216	4.03e-12	2.98e-08
	Campylobacter	cg22847391	5:172724340:TC:T	5	172724340	T/TC	0.0837	0.551117	0.083371	3.97e-11	2.27e-07
	Campylobacter	cg13332653	14:93432524:TG:T	14	93432524	T/TG	0.286	0.289872	0.043905	4.19e-11	2.28e-07
	Campylobacter	cg20373326	rs202206908	16	82174714	T/C	0.317	-0.274558	0.041633	4.41e-11	2.36e-07
	Selenomonas	cg03316250	rs10146958	14	52593513	G/C	0.136	0.320035	0.04858	4.62e-11	2.36e-07
	Tannerella	cg18994033	rs1697070617	2	231732712	T/TCGGTGAACAGATGATTGTG	0.461	-0.230481	0.035039	4.94e-11	2.37e-07
	Tannerella	cg18994033	rs3111750	2	231738038	T/C	0.0664	-0.43445	0.066251	5.65e-11	2.46e-07
	Campylobacter	cg09318034	rs2798283	4	2961180	C/T	0.442	-0.217183	0.033709	1.21e-10	3.72e-07
	Observed	cg07428907	rs72852589	17	78169955	T/C	0.277	-0.240409	0.038278	3.48e-10	8.52e-07
	Campylobacter	cg09318034	rs2471349	4	2946376	T/C	0.321	-0.209436	0.033521	4.29e-10	1.1e-06
	Observed	cg10198294	rs1171341757	10	28617498	C/CTT	0.31	-0.344185	0.055249	4.82e-10	1.28e-06
	Tannerella	cg18994033	rs6747728	2	231778776	G/A	0.231	0.221325	0.035556	4.97e-10	1.33e-06
	Tannerella	cg18994033	rs73992965	2	231771202	G/A	0.0768	0.388499	0.062521	5.33e-10	1.46e-06
	Observed	cg13848818	rs10979909	9	112304538	T/A	0.227	-0.256875	0.041484	6.12e-10	1.63e-06
	Campylobacter	cg10047845	rs34233496	16	87347766	T/C	0.41	-0.222027	0.03609	7.88e-10	2.03e-06
	Selenomonas	cg03316250	rs7147924	14	52610520	T/C	0.3	0.218202	0.035873	1.22e-09	2.9e-06
	Campylobacter	cg09318034	rs2488813	4	2964388	A/T	0.289	-0.216553	0.036	1.85e-09	4.1e-06
	Observed	cg15983605	rs11607702	11	7945379	T/C	0.124	-0.287094	0.048619	3.63e-09	7.25e-06
	Campylobacter	cg16341261	rs164573	5	68418700	A/T	0.375	-0.232884	0.041887	2.77e-08	3.8e-05
	Campylobacter	cg22930031	9:19452934:T:TA	9	19452934	TA/T	0.438	0.221821	0.040126	3.32e-08	4.36e-05
	Campylobacter	cg22930031	rs10118605	9	19436962	C/T	0.444	0.204876	0.037971	6.98e-08	8.1e-05
	Campylobacter	cg26386402	rs71503546	9	115671033	A/G	0.199	-0.311962	0.057931	7.41e-08	8.52e-05
	Campylobacter	cg02733330	rs3806387	1	151031476	A/T	0.206	-0.338889	0.067078	4.45e-07	0.000382
	Campylobacter	cg10278102	rs72936028	11	20514832	T/A	0.108	0.256038	0.05133	6.21e-07	0.000506
	Observed	cg02526277	rs2460831	11	18219673	C/T	0.46	0.263332	0.05403	1.11e-06	0.000814
	Campylobacter	cg06719448	rs57900069	7	128426233	T/A	0.0805	0.49722	0.103911	1.74e-06	0.00117
	Campylobacter	cg16341261	rs145167804	5	68171030	T/C	0.0766	-0.400727	0.084826	2.35e-06	0.0015
	Campylobacter	cg16341261	rs73119301	5	68442164	A/G	0.158	-0.277428	0.059053	2.67e-06	0.00167
	Campylobacter	cg06813140	rs8108770	19	54005902	T/C	0.264	0.179866	0.038486	3.01e-06	0.00184
	Campylobacter	cg16341261	rs7707347	5	68557767	G/A	0.207	-0.186924	0.041243	5.92e-06	0.00317
	Observed	cg07400628	rs1534223	1	7579052	C/G	0.312	-0.322092	0.071139	6.05e-06	0.00323
	Campylobacter	cg10047845	rs17698249	16	87319938	C/A	0.434	-0.210691	0.049843	2.4e-05	0.00953
	Campylobacter	cg20373326	rs6564961	16	82079091	A/G	0.389	-0.224986	0.053571	2.7e-05	0.0104
	Campylobacter	cg02733330	1:151000594:CCTT:C	1	151000594	C/CCTT	0.076	-0.303084	0.073039	3.37e-05	0.0123
	Campylobacter	cg13332653	rs1316506	14	93384453	A/G	0.071	-0.41063	0.099563	3.76e-05	0.0134
	Shannon	cg04739306	rs75949939	7	100256671	C/A	0.213	0.269833	0.066478	4.98e-05	0.0165
	Observed, Faith	cg12135573	rs1076276	7	100822589	G/C	0.378	-0.133811	0.033887	7.93e-05	0.0232
	Campylobacter	cg22930031	rs2891132	9	19408191	C/T	0.298	0.235936	0.060709	0.000103	0.0281
	Campylobacter	cg23259973	rs11670662	19	14384935	T/C	0.2	-0.219559	0.057006	0.000118	0.0312
	Campylobacter	cg00500770	rs6125314	20	47017916	C/G	0.363	0.274115	0.071912	0.000139	0.0352
	Campylobacter	cg26386402	9:115361662:GT:G	9	115361662	G/GT	0.18	0.244199	0.065265	0.000184	0.0436
*Position based on GRCh37/hg19 build. rsID: reference SNP identifier; EA: Effect allele; NEA: Non-effect allele; MAF: Minor allele frequency; SE: Standard error; FDR: False discovery rate; Observed: Observed richness; Shannon: Shannon diversity index; Faith: Faith’s phylogenetic diversity index.

### Sheet: Table S15
Table S15. Summary table for significant associations between DNAm predictors of plasma protein levels and the exacerbation-related microbiome traits.
DNAm-predicted protein	Nasal												Pharyngeal												Saliva
	Faith				Prevotella				Streptococcus				Observed				Shannon				Selenomonas				Faith				Bifidobacterium
	β	SE	p-value	FDR	β	SE	p-value	FDR	β	SE	p-value	FDR	β	SE	p-value	FDR	β	SE	p-value	FDR	β	SE	p-value	FDR	β	SE	p-value	FDR	β	SE	p-value	FDR
NOTCH1	-0.00100902	0.000574428	7.88188e-05	0.00859125	-0.000150145	7.29027e-05	0.0394436	0.183599	-0.000156136	6.37418e-05	0.0143052	0.104508	-7.94484e-05	0.000447949	0.859225	0.974651	0.000223474	0.000267357	0.403232	0.916277	-1.33542e-05	0.000101813	0.895646	0.943814	-0.000578517	0.000690505	0.402133	0.891237	-6.71517e-05	0.000118413	0.57137	0.937689
MMP-9	0.000349766	0.00200937	0.257413	0.70145	0.000278344	0.00100642	0.000161517	0.0176054	0.000693852	0.000231366	0.00270919	0.0738254	0.00202752	0.00159894	0.204784	0.551945	0.000687652	0.00095317	0.470641	0.949539	0.000418292	0.000362797	0.248925	0.644431	0.00266801	0.00247956	0.281928	0.853615	0.000603417	0.000427562	0.159922	0.750817
Contactin 4	-0.00104453	0.000354509	0.00321483	0.116805	-0.000277993	0.000100092	0.00548008	0.0597329	-0.000420752	0.000197202	7.90759e-06	0.000861927	-0.000450327	0.000624232	0.470658	0.913564	0.00021107	0.000372988	0.571468	0.957277	0.000126874	0.000141062	0.36843	0.666521	-0.00218162	0.000958508	0.0228423	0.370353	6.8013e-05	0.000165883	0.682301	0.937689
FGF21	0.00111135	0.000729671	0.127739	0.534848	0.000569506	0.000203696	0.00517617	0.0597329	0.000662704	0.000178148	0.000199248	0.010859	-0.000831936	0.00127685	0.514689	0.913564	-0.000445268	0.000766389	0.561244	0.957277	-0.000126632	0.000289962	0.662316	0.902406	0.00127321	0.0019637	0.516743	0.959489	0.000235012	0.000338449	0.488359	0.931294
Alpha-L-iduronidase	-0.000232807	0.000315086	0.459986	0.838539	4.78246e-06	8.60095e-05	0.955657	0.955657	-4.1368e-05	7.8205e-05	0.596827	0.813177	0.000768785	0.000496442	0.12148	0.441377	0.00102162	0.000296178	0.000561953	0.0306264	0.000590058	0.000309132	0.00017968	0.0195851	0.00113769	0.000779815	0.144586	0.606149	7.31936e-05	0.000128437	0.569486	0.937689
TNFRSF17	-0.000169032	0.000346902	0.626073	0.865266	-4.94137e-05	9.94439e-05	0.619259	0.804411	-3.10147e-05	8.78245e-05	0.72398	0.907055	-0.00209357	0.000587245	0.000363765	0.0396504	-0.0012482	0.00035065	0.00037131	0.0306264	-0.000389412	0.000344089	0.0166259	0.258889	-0.00188904	0.00092363	0.0408313	0.370353	-0.000265275	0.000165628	0.11103	0.750817
BMP1	-0.000276704	0.00065097	0.67079	0.873976	6.45979e-05	0.000191103	0.735343	0.852685	-0.000221488	0.000165342	0.180383	0.436928	0.00231647	0.00118319	0.0502516	0.342339	0.00132566	0.000694953	0.0564482	0.520848	0.000917566	0.000257657	0.000369165	0.0201195	0.0027442	0.00181933	0.131463	0.606149	0.000899213	0.000335285	0.00801669	0.180676
LTF	-0.000538514	0.000334459	0.107375	0.534848	-8.88414e-05	9.26062e-05	0.337384	0.656694	-4.84855e-05	8.37353e-05	0.562567	0.796361	0.00165384	0.000544557	0.00238924	0.130214	0.000629955	0.000331895	0.0576889	0.520848	0.000162468	0.000126701	0.19974	0.620048	0.00311363	0.000872434	0.00035849	0.0390754	0.000151142	0.000149968	0.314921	0.836579
GDF8	2.68199e-05	0.000356819	0.940084	0.959831	-0.00025661	0.000101709	0.0116363	0.095646	-0.000184154	9.00609e-05	0.0408777	0.182126	-0.000559421	0.000610783	0.359715	0.797636	-5.39849e-05	0.000366512	0.8829	0.957277	-0.000137032	0.000138617	0.322877	0.661624	-0.00134124	0.000961328	0.162957	0.643077	-0.000630464	0.000164	0.000168725	0.018391
Only DNAm-based plasma protein level predictors with at least one signifcant association with an exacerbation-related microbiome trait are shown. Significant results with FDR<0.05 are highlighted in bold. SE: Standard error; FDR: False discovert rate; Observed: Observed richness; Shannon: Shannon diversity index; Faith: Faith’s phylogenetic diversity index.
